# Genetically-proxied impaired GIPR signalling and risk of 6 cancers

**DOI:** 10.1101/2022.08.06.22278459

**Authors:** Miranda Rogers, Dipender Gill, Emma Ahlqvist, Tim Robinson, Daniela Mariosa, Mattias Johansson, Ricardo Cortez Cardoso Penha, Laure Dossus, Marc J Gunter, Victor Moreno, George Davey Smith, Richard M Martin, James Yarmolinsky

**Affiliations:** MRC Integrative Epidemiology Unit, University of Bristol, Bristol, UK; Population Health Sciences, Bristol Medical School, University of Bristol, Bristol, UK; Department of Epidemiology and Biostatistics, School of Public Health, Imperial College London, London, UK; Chief Scientific Office, Research and Early Development, Novo Nordisk, Copenhagen, Denmark; Department of Clinical Sciences, Malmö, Lund University, Malmö, Sweden; Genomic Epidemiology Branch, International Agency for Research on Cancer (IARC/WHO), Lyon, France; Nutrition and Metabolism Branch, International Agency for Research on Cancer (IARC/WHO), Lyon, France; Biomarkers and Susceptibility Unit, Oncology Data Analytics Program, Catalan Institute of Oncology (ICO), L’Hospitalet de Llobregat, Barcelona, Spain; Colorectal Cancer Group, ONCOBELL Program, Bellvitge Biomedical Research Institute (IDIBELL), L’Hospitalet de Llobregat, Barcelona, Spain; Consortium for Biomedical Research in Epidemiology and Public Health (CIBERESP), Madrid, Spain; Department of Clinical Sciences, Faculty of Medicine, University of Barcelona, Barcelona, Spain; University Hospitals Bristol and Weston NHS Foundation Trust, National Institute for Health Research Bristol; Biomedical Research Centre, University of Bristol, Bristol, UK

**Author notes:** **Corresponding author:** James Yarmolinsky, PhD, MRC Integrative Epidemiology Unit, Population Health Sciences, University of Bristol, Bristol, UK.

## Abstract

**Background:** Preclinical and human genetics studies suggest that impaired glucose-dependent insulinotropic polypeptide receptor (GIPR) signalling worsens glycaemic control. The relationship between GIPR signalling and risk of cancers influenced by impaired glucose homeostasis is unclear.

**Methods:** We examined the association of a missense variant in *GIPR*, rs1800437 (E354Q), shown to impair long-term GIPR signalling and lower circulating GIP concentrations, with risk of 6 cancers influenced by impaired glucose homeostasis. Summary genetic association data on breast, colorectal, endometrial, lung, pancreatic, and renal cancer risk were obtained from GWAS consortia (235,698 cases, 333,932 controls). Replication analyses were performed in the FinnGen consortium (8,401 breast cancer cases, 99,321 controls). Colocalisation was performed to examine robustness of findings to genetic confounding. Finally, we examined the association of E354Q with potential downstream molecular mediators of GIPR signalling to identify possible mechanisms underpinning an effect on cancer risk.

**Results:** Each copy of E354Q was associated with a higher risk of overall breast cancer (OR:1.05,95%CI:1.03-1.06,*P*=4.23×10^−9^) and luminal A-like breast cancer (OR:1.05,95%CI:1.03-1.06,*P*=6.02×10^−7^). In replication analysis, E354Q was likewise associated with breast cancer risk (OR:1.06,95%CI:1.02-1.08,*P*=1.09×10^−3^) and in colocalisation there was a >99.9% posterior probability of circulating GIP concentrations sharing a causal variant with overall and luminal A-like breast cancer in *GIPR*. E354Q was not associated with risk of the 5 other cancers examined. In mechanistic analysis, this variant was associated with higher postprandial glucose concentrations but diminished insulin secretion and lower testosterone concentrations.

**Conclusion:** Our comprehensive drug target-Mendelian randomization analysis across 6 cancers suggests an adverse effect of the *GIPR* E354Q variant on overall and luminal A-like breast cancer risk. These findings provide genetic evidence to support further evaluation of the therapeutic potential of GIPR signalling in breast cancer prevention.

---

Preclinical and epidemiological studies suggest an important role of dysregulated metabolism in cancer development, in particular carcinogenic effects of sustained elevated insulin levels^1,2^. Hyperinsulinaemia has consistently been associated with risk of several cancers in both observational and genetic epidemiological studies^3–9^. *In vitro* studies have demonstrated that insulin signalling is mitogenic on cancer cells and can induce cell migration, providing possible mechanisms for carcinogenesis^10^. Enhanced understanding of molecular mechanisms regulating insulin signalling could inform the development of potential therapeutic strategies for cancer prevention.

Glucose-dependent insulinotropic peptide (GIP) is one of two incretin hormones, along with glucagon-like peptide-1 (GLP1), that are produced in response to nutrient consumption, maintaining glucose homeostasis by increasing insulin and lowering glucagon secretion^11^. In a phase 3 clinical trial, tirzepatide, a dual GIPR/GLP1R agonist, was shown to confer superior HbA_1c_ control as compared to GLP1R agonism alone and has recently been approved by the U.S. Food and Drug Administration (FDA) for type 2 diabetes treatment^12,13^. By potentiating postprandial insulin secretion and increasing blood insulin levels, there is some concern that pharmacological agonism of the GIPR signalling pathway could increase risk of hyperinsulinemia-driven cancers^14^. However, the few epidemiological studies that have examined the relationship between circulating GIP concentrations and cancer risk have generated conflicting results^15–17^.

Naturally occurring variation in genes encoding drug targets can be leveraged to predict the effect of pharmacological perturbation of these targets on disease risk (“drug-target Mendelian randomization”)^18^. Since germline genetic variants are randomly assorted at meiosis and fixed at conception, such studies should be less prone to confounding than conventional observational studies and cannot be influenced by reverse causation^19,20^. In addition, drug-target Mendelian randomization permits the effect of the long-term perturbation of drug targets on cancer risk to be examined. This is advantageous when evaluating cancer outcomes given long induction periods for cancer development and the number of emerging drugs that do not have long-term efficacy data^20,21^.

Here, we used a missense variant in *GIPR*, previously shown to result in impaired long-term GIPR signalling and decreased fasting and 2-hour GIP concentrations, to predict the potential effect of such impaired GIPR signalling on risk of 6 cancers influenced by hyperinsulinemia (overall and histotype-specific breast, colorectal, endometrial, lung, pancreatic, and renal cancers)^22,23^. We tested findings for replication in the Finngen Consortium and employed colocalisation to evaluate their robustness to violations of Mendelian randomization assumptions. Finally, we used this variant to examine potential downstream mediators of GIPR signalling (i.e. various measures of childhood and adult adiposity, fasting and postprandial glucose and insulin, endogenous sex hormones, and lipids), to identify possible mechanisms underpinning an effect of impaired GIPR signalling on cancer risk.

## Supplementary Tables 1-4 for "Genetically-proxied impaired GIPR signalling and risk of 6 cancers": GIPR cancer Supplementary Tables 1-4.xlsx

### Sheet: Supplementary Table 1
Supplementary Table 1: Participant characteristics and covariates included in adjustment strategies across each GWAS for each trait examined.
Trait	Sample Size	Participant characteristics	Covariates included in model*	Reference
BMI	461460	European ancestry	Information not available	IEU GWAS catalogue id: ukb-b-19953 https://gwas.mrcieu.ac.uk/datasets/ukb-b-19953/
BMI (female-specific)	339224	European ancestry, female	Age, age squared, and any necessary study-specific covariates	Locke et al, 2015. DOI: 10.1038/nature14177
Childhood BMI	39620	European ancestry, children between 2 and 10 years of fage	Age, sex	Vogelezang et al, 2020. DOI: 10.1371/journal.pgen.1008718
Comparative Body Size aged 10	454718	European ancestry	Information not available	IEU GWAS catalogue id: ukb-b-4650 https://gwas.mrcieu.ac.uk/datasets/ukb-b-4650/
Type 2 diabetes (adjusted for BMI)	48,286 cases, 250,671 controls	White European ancestry	Age, sex (where appropriate), BMI, and additional study-specific covariates	Mahajan, A et al 2018. DOI: 10.1038/s41588-018-0084-1
Type 2 diabetes (unadjusted for BMI)	48,286 cases, 250,671 controls	White European ancestry	Age, sex (where appropriate), and additional study-specific covariates	Mahajan, A et al 2018. DOI: 10.1038/s41588-018-0084-1
Bioavailable testosterone	188507	Females with White European ancestry	Age, dilution, batch, mins since blood draw, time of blood draw, menopause, operation status	Ruth, K et al 2020. DOI: 10.1038/s41591-020-0751-5
Total testosterone	230454	Females with White European ancestry	Fasting time, age, centre, chip/release of genetic data	Ruth, K et al 2020. DOI: 10.1038/s41591-020-0751-5
Sex hormone-binding globulin (adjusted for BMI)	188908	Females with White European ancestry	Age, BMI, batch, dilution, menopause status, operation status	Ruth, K et al 2020. DOI: 10.1038/s41591-020-0751-5
Sex hormone-binding globulin (unadjusted for BMI)	189473	Females with White European ancestry	Age, dilution, batch, mins since blood draw, time of blood draw, menopause, operation status. Includes individuals at lower limit.	Ruth, K et al 2020. DOI: 10.1038/s41591-020-0751-5
Fasting glucose	281416	European ancestry	Age, sex, BMI. Note some study samples unadjusted for any covariates.	Chen J et al, 2021. DOI: 10.1038/s41588-021-00852-9
2hr glucose	281416	European ancestry	Age, sex, BMI. Note some study samples unadjusted for any covariates.	Chen J et al, 2021. DOI: 10.1038/s41588-021-00852-9
HbA1c	281416	European ancestry	Age, sex. Note some study samples unadjusted for any covariates.	Chen J et al, 2021. DOI: 10.1038/s41588-021-00852-9
Fasting Insulin	281416	European ancestry	Age, sex, BMI. Note some study samples unadjusted for any covariates.	Chen J et al, 2021. DOI: 10.1038/s41588-021-00852-9
AUCins AUCgluc	5318	European ancestry	Additional study-specific covariates	Prokopenko I et al, 2014. DOI: 10.1371/journal.pgen.1004235
AUCins	5318	European ancestry	Additional study-specific covariates	Prokopenko I et al, 2014. DOI: 10.1371/journal.pgen.1004235
CIR	5318	European ancestry	Additional study-specific covariates	Prokopenko I et al, 2014. DOI: 10.1371/journal.pgen.1004235
CIR_ISI	5318	European ancestry	Additional study-specific covariates	Prokopenko I et al, 2014. DOI: 10.1371/journal.pgen.1004235
DI	5318	European ancestry	Additional study-specific covariates	Prokopenko I et al, 2014. DOI: 10.1371/journal.pgen.1004235
Incr30	5318	European ancestry	Additional study-specific covariates	Prokopenko I et al, 2014. DOI: 10.1371/journal.pgen.1004235
Ins30_BMI	5318	European ancestry	Additional study-specific covariates	Prokopenko I et al, 2014. DOI: 10.1371/journal.pgen.1004235
Ins30	5318	European ancestry	Additional study-specific covariates	Prokopenko I et al, 2014. DOI: 10.1371/journal.pgen.1004235
ISI	5318	European ancestry	Additional study-specific covariates	Prokopenko I et al, 2014. DOI: 10.1371/journal.pgen.1004235
HDL	1320000	European ancestry	Age, age squared, principal components of ancestry and any necessary study-specific covariates	Graham et al, 2021. DOI: 10.1038/s41586-021-04064-3
LDL	1320000	European ancestry	Age, age squared, principal components of ancestry and any necessary study-specific covariates	Graham et al, 2021. DOI: 10.1038/s41586-021-04064-3
HOMA-IR	37037	European ancestry	Variable (some studies adjusted for age, sex, and/or BMI)	Dupuis et al, 2010. DOI: 10.1038/ng.520
IGF-1 (IRNT-transformed)	342439	European ancestry	Age, age^2, inferred_sex, age * inferred_sex, age^2 * inferred_sex, and PCs 1-20.	UK Biobank, Neale Lab. IEU GWAS catelogue id: ukb-d-30700_irnt https://gwas.mrcieu.ac.uk/datasets/ukb-d-30770_irnt/
	*There were differing study level adjustment stategies between studies used for most traits. Only those that were present in all studies have been listed.

### Sheet: Supplementary Table 2
Supplementary Table 2: Characteristics of genetic variants used to proxy GIPR signalling and putative mediators
Trait	rsid	Effect Allele	Other Allele	Beta	Standard Error	Effect Allele Frequency	P-value
Fasting GIP	rs1800437	C	G	-0.076	0.01	0.26	4.1e-15
2-hour GIP	rs1800437	C	G	-0.072	0.009	0.26	1.6e-17
Bioavailable testosterone	rs10136290	A	G	-0.0162591	0.00257663	0.586342	7.4e-11
	rs10504255	G	A	0.0173977	0.00268685	0.336853	6.1e-10
	rs1050541	T	G	0.0486949	0.00261308	0.44301	1e-79
	rs10757893	A	G	0.0137428	0.00260112	0.575224	9.3e-09
	rs10822163	C	G	0.0310537	0.0025378	0.527229	6.5e-36
	rs10962395	T	C	-0.0141017	0.00261789	0.58258	2.4e-08
	rs11031005	T	C	-0.0229697	0.00362517	0.856342	1.5e-10
	rs1119208	C	T	0.0174527	0.00265984	0.648622	1.2e-11
	rs11235688	G	A	0.0164676	0.00257775	0.583063	7e-12
	rs112635299	G	T	0.102348	0.0088592	0.979033	1.1e-31
	rs113172275	T	C	-0.0491508	0.00511463	0.933866	1.4e-22
	rs113201977	A	G	-0.0267448	0.00325915	0.762183	3.4e-17
	rs113347955	G	A	0.0445837	0.00835395	0.976005	1.2e-08
	rs114165349	G	C	-0.0930986	0.008356	0.976304	3.8e-28
	rs11621792	C	T	-0.0245363	0.00256772	0.547608	1.4e-22
	rs11653686	C	T	0.0656834	0.0044863	0.913205	8.3e-48
	rs11683361	C	G	-0.0222847	0.00320442	0.193463	2.1e-12
	rs117005276	G	A	-0.031136	0.00534264	0.939604	5.8e-09
	rs117327231	C	A	-0.0971595	0.00847888	0.977099	2.8e-31
	rs11784903	T	C	-0.0135555	0.00254887	0.47422	3.6e-08
	rs11879227	A	G	0.0200588	0.00327867	0.816917	1e-09
	rs12078363	T	C	0.0153477	0.00271563	0.681183	4.5e-09
	rs12135478	A	G	-0.0150944	0.00270716	0.668974	8.8e-09
	rs1214759	A	G	-0.018082	0.00271377	0.321282	2.8e-12
	rs12189146	G	A	0.0320071	0.00579861	0.949888	1.8e-08
	rs12458543	T	C	0.0273972	0.00408426	0.89159	4.1e-12
	rs12543598	T	G	0.0199058	0.0025457	0.445787	6.6e-15
	rs12551042	C	T	-0.0132862	0.00256677	0.568108	1.5e-08
	rs12564492	G	A	-0.0153482	0.00276579	0.296789	5e-09
	rs12645584	C	T	-0.0169337	0.00285943	0.268632	3.9e-09
	rs12658172	G	C	0.0303213	0.00351809	0.84181	1.8e-18
	rs12683780	A	C	0.0179481	0.00276798	0.668616	4.7e-12
	rs13030651	G	A	0.0165893	0.00254677	0.448832	7e-12
	rs13153019	T	C	-0.0177496	0.00294469	0.750709	2.3e-09
	rs140584594	A	G	-0.0211557	0.00283135	0.270091	2.4e-13
	rs1432679	C	T	0.0133517	0.00254992	0.446467	4.7e-08
	rs1640272	A	T	0.0211934	0.00280641	0.712846	3.7e-14
	rs168189	C	T	-0.0202832	0.00283846	0.720409	5.4e-13
	rs1688043	C	T	0.0406564	0.0050991	0.0662626	1.9e-16
	rs17245822	A	C	-0.013936	0.00264789	0.626918	3.6e-08
	rs17287714	T	C	0.0220873	0.00395912	0.881885	3.7e-08
	rs17580	T	A	0.0401832	0.00593725	0.952028	6.9e-12
	rs1898882	G	C	-0.0196674	0.00255092	0.55791	1.3e-14
	rs1934923	T	C	-0.0394584	0.00305768	0.220677	1.9e-39
	rs1989147	C	T	0.0235512	0.00322554	0.806791	7e-14
	rs202200760	G	C	0.0627387	0.00714312	0.960954	2.3e-19
	rs2152318	C	T	-0.0317947	0.00293732	0.755294	1.8e-27
	rs2160348	T	C	-0.0318805	0.00287981	0.263929	5.4e-29
	rs2266782	G	A	-0.0161462	0.00255834	0.58318	2.6e-11
	rs2286614	C	T	0.0189663	0.00344189	0.838757	8.7e-09
	rs232089	A	G	0.014596	0.00255147	0.436503	1.8e-08
	rs2397112	A	G	0.0161299	0.00256406	0.573791	4e-10
	rs2587507	T	C	-0.0144984	0.00250708	0.493342	9.6e-09
	rs2602533	C	A	0.0144259	0.00256654	0.416817	1.3e-09
	rs272607	T	G	0.0218401	0.00279723	0.711608	3.8e-16
	rs28495024	G	C	0.0306817	0.00384484	0.875771	3.7e-16
	rs28641793	C	A	-0.0840715	0.0118238	0.988039	6.2e-14
	rs295289	T	A	0.0286651	0.00291008	0.743523	1.2e-23
	rs312023	G	A	0.0154349	0.0025481	0.472271	9.7e-10
	rs34060476	A	G	-0.0284063	0.00372204	0.866617	3.6e-14
	rs34341	A	T	-0.0149201	0.00256487	0.423818	2.9e-09
	rs34872892	A	G	0.0219895	0.00314374	0.791511	1.5e-12
	rs34931250	C	T	0.0399468	0.00528569	0.939244	3.1e-15
	rs351370	C	T	-0.0162176	0.00256394	0.413449	1.5e-10
	rs35783704	G	A	-0.0326591	0.00424371	0.898525	4.7e-16
	rs3732218	G	A	0.0252069	0.00461852	0.918354	3.1e-08
	rs3766922	T	G	0.014617	0.00252592	0.523483	2.8e-08
	rs3771243	G	A	-0.0215542	0.002597	0.610685	3.4e-18
	rs388430	C	T	0.0167293	0.00271149	0.683193	2.6e-10
	rs40270	A	C	-0.0189592	0.00301788	0.226666	4e-10
	rs41301394	C	T	-0.0182629	0.00281468	0.7179	4e-11
	rs4368453	C	T	-0.0170734	0.00278196	0.698323	3.6e-09
	rs45446698	T	G	0.161091	0.00634011	0.958078	5.1e-148
	rs4690098	C	T	-0.0266003	0.00303968	0.764663	4e-18
	rs4712976	C	T	0.0186329	0.00285866	0.732442	3.3e-11
	rs4869893	A	C	-0.0155066	0.00281531	0.718028	1.1e-08
	rs4953716	A	T	-0.0149226	0.00257127	0.422537	5.5e-09
	rs537551388	A	T	-0.0169862	0.0029338	0.749195	8.3e-10
	rs55781920	T	C	-0.0290889	0.00404125	0.888361	2.4e-13
	rs56332871	C	A	0.0298823	0.00285837	0.727843	9.7e-27
	rs573833	T	C	0.0148264	0.0025392	0.463062	4.8e-09
	rs58072681	T	C	-0.0610878	0.00499767	0.929977	8.3e-36
	rs590097	T	G	-0.0339639	0.00264883	0.353532	4.9e-38
	rs6008259	G	A	0.0208006	0.00330997	0.820867	5.3e-11
	rs6020423	C	T	0.0250085	0.0029666	0.759653	2.3e-18
	rs61237993	G	A	-0.0294017	0.0037985	0.872098	1.6e-15
	rs61856128	C	A	0.0346	0.00279843	0.703561	1.4e-36
	rs62025141	A	G	0.0263429	0.00367234	0.855415	1.2e-13
	rs62144584	T	C	0.0188548	0.00284327	0.728206	1.6e-10
	rs62223042	A	G	-0.0153338	0.0026268	0.62527	1.1e-09
	rs62231822	C	T	0.0288713	0.00426074	0.901312	8.3e-12
	rs62263023	T	A	-0.0281185	0.00439876	0.908513	7e-11
	rs62396733	C	T	-0.0213341	0.00368265	0.862883	5.7e-09
	rs629042	G	C	-0.0284066	0.00260543	0.392999	7.4e-29
	rs6486122	C	T	-0.0167011	0.00274032	0.310203	1.7e-09
	rs6684361	T	C	-0.0395286	0.00275514	0.69303	5.4e-48
	rs6788984	A	G	0.0200685	0.00364066	0.856468	2.4e-08
	rs6792725	A	G	0.0172911	0.00282453	0.308073	5e-10
	rs687339	C	T	-0.0395716	0.00302296	0.227026	4.1e-39
	rs6923071	C	T	0.0178044	0.00256872	0.567981	2.9e-12
	rs6995299	T	C	0.0225433	0.00377568	0.138073	1.8e-09
	rs7078330	C	T	-0.0312818	0.00447431	0.912144	5.7e-13
	rs7089122	T	C	0.024365	0.00332118	0.177718	1.7e-14
	rs71633359	T	C	-0.0226012	0.00278725	0.68151	4e-16
	rs7175211	A	G	0.0149778	0.00257921	0.579252	4.2e-09
	rs7175852	C	T	0.0225199	0.00293778	0.752078	3e-14
	rs7183977	T	C	-0.0285915	0.0026794	0.65229	7.8e-27
	rs7248104	G	A	0.0156963	0.00257654	0.58436	4.5e-10
	rs727428	T	C	0.0947823	0.00254019	0.444254	1e-200
	rs7539478	A	T	0.0181101	0.00258423	0.595117	3.4e-12
	rs7633673	G	A	0.018352	0.00257261	0.59422	2.6e-13
	rs7780066	G	A	-0.0227824	0.00312283	0.206958	3.1e-13
	rs78058190	G	A	-0.0408659	0.00649989	0.949418	2e-10
	rs78081080	C	T	-0.0370356	0.00472974	0.920032	5.7e-15
	rs7854368	A	G	0.020781	0.00317642	0.800057	2.4e-12
	rs8046391	G	C	-0.0170855	0.00284538	0.727818	8.8e-10
	rs8089112	A	T	-0.0186131	0.0028444	0.277309	5.6e-11
	rs8112559	C	G	0.0216173	0.00383728	0.874878	5e-09
	rs850294	C	T	-0.0337033	0.00401465	0.886391	5.2e-18
	rs9379084	G	A	-0.0224985	0.00408423	0.884165	2.9e-08
	rs9388769	G	A	-0.0163953	0.00269783	0.326471	3.6e-09
	rs9399469	T	A	-0.0198083	0.00262718	0.377973	2.6e-14
	rs9527	C	T	0.0230347	0.00295955	0.758463	5.9e-15
	rs9895413	C	T	-0.0389976	0.00442539	0.909276	3.1e-18
	rs9987289	A	G	0.0336644	0.00437758	0.0920709	5.5e-15
Total testosterone	rs10108398	A	G	-0.0180668	0.00315609	0.721446	1.1e-08
	rs10147094	A	G	0.0219977	0.0029093	0.614111	6.9e-16
	rs10168169	C	T	-0.0333376	0.00364005	0.187791	5.1e-20
	rs10240258	C	T	0.26797	0.0126594	0.98757	1.7e-101
	rs1032388	T	C	-0.0543709	0.00337718	0.220626	2.5e-61
	rs10799713	G	C	0.0270994	0.00342064	0.21159	9.2e-16
	rs10817260	C	T	0.0429746	0.00364361	0.809595	9.3e-35
	rs10821415	C	A	0.014599	0.00283975	0.578972	1.6e-08
	rs10910476	C	T	0.0168419	0.00282679	0.444104	1.1e-09
	rs11024458	A	G	0.0188637	0.00315866	0.728256	2.3e-10
	rs11031005	T	C	-0.0325862	0.0040209	0.857133	7.2e-17
	rs11125180	T	A	-0.0325068	0.00485223	0.090993	5.4e-12
	rs11128516	A	G	0.0182139	0.00367705	0.822258	2e-08
	rs11191421	C	G	0.0374361	0.00326762	0.758129	4.2e-31
	rs11191801	A	C	0.0234295	0.00307614	0.708091	8.7e-16
	rs1119208	C	T	0.0304668	0.00294263	0.648496	9.8e-26
	rs112635299	G	T	0.0621054	0.0098302	0.979102	2.9e-11
	rs112694713	A	G	0.106962	0.0123977	0.986488	2.4e-19
	rs114834079	C	T	-0.0356004	0.00614821	0.944493	5e-09
	rs11638521	T	C	0.0639626	0.00294418	0.347256	2.6e-110
	rs11673591	A	T	0.0284525	0.00324153	0.25202	5.7e-19
	rs11697333	C	T	-0.0191659	0.00303176	0.325536	1.8e-10
	rs117007168	T	G	-0.0421312	0.00686698	0.956043	1.1e-09
	rs11702562	T	C	-0.0345161	0.00546079	0.919928	1.2e-11
	rs1171617	G	T	-0.0522618	0.00331578	0.232914	5.5e-57
	rs117327231	C	A	-0.173128	0.00940365	0.97721	6.8e-82
	rs11774829	T	A	-0.056025	0.00470328	0.89874	5.8e-32
	rs11782259	A	G	0.0307852	0.00491556	0.910616	1.1e-10
	rs11892043	A	G	0.0215553	0.00314091	0.728129	2.4e-11
	rs12078363	T	C	0.0276185	0.00300307	0.680824	1e-21
	rs1214761	A	G	-0.0311146	0.00300014	0.320968	6.2e-26
	rs1242518	C	T	-0.0204549	0.00322744	0.252568	4.8e-10
	rs12436785	T	C	-0.0300452	0.00284765	0.583273	2.8e-26
	rs12564492	G	A	-0.0195027	0.00305814	0.29676	3.8e-11
	rs1260326	T	C	-0.036635	0.00285729	0.393489	4.7e-39
	rs12658172	G	C	0.0516979	0.00389236	0.841514	5.8e-41
	rs12683780	A	C	0.0308941	0.00306539	0.66843	7.5e-26
	rs12708515	G	C	0.0213711	0.00292469	0.364201	2.1e-14
	rs12925980	T	C	0.020511	0.00296464	0.340203	2.6e-13
	rs13006172	G	A	-0.0188677	0.00292001	0.644277	1.8e-11
	rs13080318	C	T	0.0352638	0.00530188	0.924621	6.2e-11
	rs13153019	T	C	-0.0242892	0.00326337	0.750756	1.5e-14
	rs13184921	T	C	0.0254693	0.00328285	0.753156	7.6e-16
	rs13220350	C	A	0.0245974	0.00286492	0.577344	2.9e-18
	rs13229619	G	A	-0.0537503	0.00416041	0.870632	8.3e-39
	rs13269725	A	G	0.0300107	0.00520359	0.921111	1.8e-08
	rs1362234	A	G	0.0966949	0.0121361	0.985426	1.1e-15
	rs139380031	C	A	0.361833	0.00889029	0.972648	1e-200
	rs143698605	A	G	0.101743	0.0139461	0.988983	4.9e-15
	rs151174000	C	T	0.0781929	0.010353	0.980615	2.8e-15
	rs1660322	T	C	0.0233139	0.00302854	0.686984	4.5e-15
	rs167096	G	T	-0.017315	0.0032098	0.74038	4.3e-10
	rs17045384	C	T	0.0322589	0.00364863	0.816392	1.7e-19
	rs1713426	A	G	-0.0159702	0.00306055	0.696316	1e-08
	rs1716975	T	C	-0.0200871	0.00378259	0.165449	3.7e-08
	rs17201704	T	C	0.0433007	0.00405824	0.858666	2.9e-28
	rs17245822	A	C	-0.0283937	0.00293174	0.627272	2.3e-23
	rs17764067	G	A	0.0207512	0.0034353	0.780329	5.5e-10
	rs1784639	T	A	0.0214668	0.00328989	0.23839	1.2e-09
	rs17882028	C	A	-0.0219919	0.00353732	0.667485	1.7e-08
	rs182972739	T	G	0.0359189	0.00651445	0.927776	2.6e-08
	rs184265581	G	C	-0.132322	0.0127156	0.987643	6.4e-27
	rs1861953	A	G	-0.0168504	0.00282871	0.540347	9.8e-10
	rs1870940	G	A	0.0253915	0.00316285	0.727398	4.9e-17
	rs1872930	C	T	-0.0514302	0.00345157	0.207461	1.7e-54
	rs1939769	A	G	0.0833288	0.00566498	0.0664115	1.3e-51
	rs2002155	G	A	0.0194693	0.00283768	0.533789	1.9e-12
	rs2011425	T	G	0.0334892	0.00519878	0.920604	6.6e-11
	rs2062479	G	C	-0.016408	0.00283567	0.475927	1.8e-08
	rs2074585	G	A	-0.0160303	0.0028023	0.486238	8.8e-09
	rs2113944	C	T	-0.0271852	0.00339595	0.777217	2.7e-15
	rs2126583	G	A	0.0161239	0.00290065	0.629301	1.9e-08
	rs2147419	G	T	-0.018171	0.00312357	0.282126	1.6e-09
	rs2186945	C	T	0.0248856	0.00383656	0.161688	2e-10
	rs2250477	G	C	-0.0545757	0.00324944	0.75516	3.8e-62
	rs230503	G	A	0.0157145	0.00295632	0.348632	2.6e-08
	rs2342307	A	G	0.0296655	0.0029061	0.383156	1.9e-25
	rs2344744	T	G	-0.0178199	0.00283385	0.585319	1.3e-09
	rs2464895	A	C	-0.0214129	0.0033182	0.764458	3e-11
	rs246600	C	T	0.0165079	0.00280486	0.528379	3.4e-10
	rs2608652	C	T	-0.0154434	0.00280613	0.474835	1.3e-08
	rs2801885	A	G	0.0261725	0.00318251	0.729667	6.6e-17
	rs2824138	C	T	0.0259618	0.00364681	0.182318	1.7e-13
	rs28421540	C	A	-0.030872	0.00312095	0.286484	1.9e-24
	rs28612846	G	A	0.0155678	0.00320094	0.743341	4.7e-08
	rs287884	T	A	-0.0186304	0.00283053	0.556105	2.1e-11
	rs2941541	C	T	-0.0197852	0.00293573	0.347048	1.8e-11
	rs3136354	C	T	0.0236592	0.00280615	0.500744	3.5e-18
	rs34163044	C	A	-0.0167088	0.00286235	0.580625	2.7e-09
	rs34269793	T	C	-0.0644978	0.00628075	0.947485	2.3e-25
	rs34931250	C	T	0.0544774	0.00588472	0.93945	3.2e-21
	rs35169377	A	C	0.0184505	0.00299134	0.675396	5.2e-10
	rs35629860	G	A	-0.0206733	0.00323871	0.748876	1.3e-10
	rs36032941	C	A	0.0628496	0.00309867	0.704004	3e-94
	rs36088520	C	T	-0.0283274	0.00460964	0.895845	5.7e-09
	rs371162363	G	A	0.0392154	0.0050198	0.904135	5.6e-15
	rs3765300	G	A	-0.0262765	0.00453782	0.892715	1.9e-09
	rs3814132	G	A	0.0170135	0.00282819	0.561645	8.7e-10
	rs4067	A	G	-0.0242583	0.00397327	0.145378	1.7e-10
	rs4076000	A	C	0.0161813	0.00285652	0.398825	5.1e-09
	rs4245930	G	A	0.0254406	0.00290497	0.367501	1.1e-19
	rs4294422	G	A	0.0193786	0.00290543	0.359334	6.8e-11
	rs437115	T	C	0.0278697	0.00284788	0.564624	4.2e-24
	rs440150	G	A	0.0256632	0.00485064	0.0934089	2.2e-08
	rs4453027	G	T	0.0226255	0.00286029	0.574558	1.4e-15
	rs4464040	C	T	0.0445846	0.00394363	0.850331	4.4e-32
	rs4493564	A	G	0.0193055	0.00293039	0.354493	7.5e-11
	rs4586943	C	A	-0.0184078	0.00312426	0.717888	6.9e-09
	rs4632729	A	G	0.02758	0.00281167	0.54541	2.4e-22
	rs4736359	T	G	0.0370075	0.00282139	0.442771	6.2e-40
	rs4793788	C	A	0.0183068	0.00291493	0.364138	9.5e-11
	rs4804181	C	A	0.0368786	0.00342279	0.220984	1.3e-26
	rs4820829	C	T	0.0575622	0.00933395	0.976727	4.1e-10
	rs4832211	G	T	-0.0220997	0.00310276	0.284933	2.4e-13
	rs4943729	C	A	-0.0154285	0.00280597	0.481602	1.1e-08
	rs4961485	T	C	0.0391398	0.00562895	0.933562	8.9e-14
	rs505237	A	G	-0.0157305	0.0028818	0.383969	3.7e-08
	rs533530496	C	T	0.0907904	0.0151181	0.990912	3.8e-09
	rs537551388	A	T	-0.0278621	0.00325139	0.749786	3.6e-19
	rs57108174	T	C	0.0265789	0.00338016	0.776872	5.2e-16
	rs571084788	T	C	0.0243286	0.00359092	0.807497	1.4e-11
	rs57193974	T	C	-0.0246046	0.00425726	0.877442	1.1e-08
	rs57615517	G	A	0.0171284	0.0030193	0.684568	1.5e-09
	rs58072681	T	C	-0.108156	0.00552004	0.929658	7.9e-86
	rs58723250	C	T	-0.0351228	0.00350056	0.799522	2.2e-23
	rs590097	T	G	-0.0606189	0.00292833	0.353802	1.6e-100
	rs59397130	A	G	-0.056163	0.00881059	0.973739	2.3e-10
	rs59741822	G	A	0.0329755	0.0052356	0.923006	7e-12
	rs6008259	G	A	0.0338188	0.00366768	0.821105	2.2e-22
	rs6020423	C	T	0.0398225	0.003288	0.760288	1.1e-36
	rs6100174	T	C	-0.0204027	0.00289855	0.375156	1.7e-13
	rs61237993	G	A	-0.0399573	0.00420373	0.872067	6.9e-23
	rs61597847	C	T	0.0162346	0.00281465	0.536223	4.8e-10
	rs61661087	T	C	-0.0282982	0.0028069	0.4758	1.6e-24
	rs62059839	C	T	-0.0324826	0.00320301	0.73924	9.5e-24
	rs62223042	A	G	-0.0167341	0.00290694	0.624943	1.2e-09
	rs62231822	C	T	0.0489104	0.00472163	0.901557	5.9e-26
	rs62621812	G	A	-0.0533948	0.0102428	0.979828	1.3e-08
	rs6490696	T	C	-0.0369445	0.00555759	0.0685039	7.8e-11
	rs6684361	T	C	-0.07582	0.00304648	0.693047	7.4e-141
	rs674486	T	C	-0.0176204	0.00294163	0.649606	1.1e-08
	rs6997799	A	C	-0.0235558	0.00333024	0.765531	5.8e-13
	rs72660136	T	C	0.0604855	0.00773718	0.965948	4.9e-16
	rs72693130	G	A	-0.0311903	0.00592306	0.937362	2.9e-08
	rs72731535	G	A	0.0253928	0.00367408	0.822269	9.1e-12
	rs7342537	A	G	-0.106873	0.0105852	0.981933	2.8e-24
	rs7519368	T	A	0.0334167	0.00314105	0.727188	3.1e-25
	rs75217853	G	A	-0.0350023	0.00474136	0.902075	1.3e-14
	rs75287599	C	T	-0.0432724	0.00526603	0.922676	1.7e-17
	rs7529520	C	G	0.0183162	0.00280949	0.485959	6.2e-12
	rs7530117	T	C	0.0177946	0.00294513	0.369459	1.3e-09
	rs7573187	A	T	0.0189785	0.00280806	0.534724	1.3e-11
	rs7575635	C	T	0.037891	0.00353591	0.805662	1.4e-27
	rs75954926	A	G	-0.0158868	0.00297319	0.345517	2.4e-08
	rs7618363	C	G	0.0370916	0.00383465	0.841085	1.2e-21
	rs76299412	G	A	-0.0349073	0.00392937	0.847386	2e-20
	rs7633673	G	A	0.0255585	0.00284762	0.593857	7.5e-20
	rs76505784	T	C	0.0710119	0.00793762	0.966593	1.5e-18
	rs7673027	T	A	-0.0220956	0.0034072	0.784102	4.6e-11
	rs7705845	C	T	0.0159802	0.00285507	0.407954	1.9e-08
	rs77822621	C	T	-0.0479737	0.00700315	0.957779	9.3e-14
	rs78417158	C	G	-0.0196505	0.00309507	0.713544	1.3e-10
	rs784420	A	G	-0.0390185	0.00308616	0.7113	1.2e-39
	rs7918084	C	T	-0.0270055	0.00281825	0.450731	1.3e-21
	rs79273053	G	A	0.061303	0.0109249	0.983032	1.6e-08
	rs80147006	G	C	0.0684045	0.0087315	0.972737	5.3e-16
	rs8044588	C	G	0.0284528	0.00493491	0.0886077	1.5e-09
	rs8093038	T	C	0.0526021	0.00465891	0.898115	3.7e-32
	rs8111359	C	T	0.0597743	0.00484385	0.904763	1.1e-35
	rs8126001	C	T	-0.0196947	0.00281794	0.51007	6.3e-13
	rs8184986	A	T	0.023426	0.00415414	0.865764	2.4e-08
	rs850293	A	C	-0.0473374	0.00447744	0.888239	1.8e-27
	rs873779	C	T	0.0164017	0.00289368	0.371709	1.8e-09
	rs9272779	T	C	0.0251746	0.00284947	0.593473	8.8e-19
	rs9399469	T	A	-0.0266287	0.00290722	0.377382	2.1e-19
	rs9457466	A	T	0.0170004	0.00290905	0.36269	1.5e-09
	rs9506725	T	C	0.0523465	0.00290608	0.629106	4.8e-73
	rs9599996	T	G	0.0174262	0.00287855	0.598724	2.1e-10
	rs961566	C	T	0.0181078	0.00339336	0.220843	2.9e-08
	rs9638084	A	G	-0.0206264	0.00285226	0.396471	1.3e-13
	rs9687846	G	A	0.0263617	0.00350449	0.800305	3.6e-12
	rs9850919	C	T	0.0201136	0.00285577	0.405319	2.8e-13
	rs9853922	C	A	-0.0539381	0.00866744	0.973258	1.8e-10
	rs9872340	A	C	-0.0178104	0.00291734	0.639107	3.4e-10
Type 2 diabetes (adjusted for BMI)	rs10244051	G	T	0.0479	0.0062	0.5509	7.86502e-18
	rs10758593	A	G	0.0393	0.0062	0.4236	2.55682e-11
	rs1077394	T	C	0.0369	0.0068	0.6477	3.91598e-08
	rs10830963	G	C	0.0829	0.0072	0.2869	9.44496e-30
	rs10906115	G	A	-0.0339	0.0063	0.3963	4.95804e-08
	rs10965250	A	G	-0.1298	0.0093	0.1788	3.71279e-46
	rs11603334	A	G	-0.0881	0.009	0.1519	1.72306e-24
	rs11708067	G	A	-0.0839	0.0078	0.2042	9.32395e-31
	rs12571751	G	A	-0.0559	0.0062	0.4614	3.13834e-22
	rs1260326	C	T	0.0543	0.0065	0.6377	3.18493e-18
	rs13133548	A	G	0.0334	0.0066	0.4914	4.99505e-08
	rs13266634	T	C	-0.0897	0.0068	0.3023	1.30107e-47
	rs13389219	T	C	-0.0715	0.007	0.3778	1.32099e-29
	rs1359790	A	G	-0.0585	0.0073	0.2658	1.34307e-15
	rs1558902	A	T	0.0461	0.0067	0.3701	2.12501e-10
	rs16826069	G	A	0.0465	0.0079	0.2135	6.96996e-09
	rs1801212	A	G	0.063	0.0073	0.7576	7.09088e-21
	rs1801282	G	C	-0.0916	0.011	0.1131	2.67609e-19
	rs2237895	C	A	0.0797	0.0066	0.4082	1.82894e-38
	rs2395163	C	T	0.0488	0.0078	0.1995	1.721e-09
	rs243021	A	G	0.0402	0.0065	0.4787	4.59515e-11
	rs2796441	A	G	-0.04	0.0063	0.4114	4.86071e-11
	rs28265	G	C	-0.0885	0.0126	0.0747	4.44529e-14
	rs2943641	C	T	0.0603	0.0069	0.6722	1.42791e-18
	rs340874	C	T	0.0486	0.0063	0.4987	1.40508e-15
	rs35658696	G	A	0.1222	0.0175	0.0455	7.44218e-15
	rs35720761	T	C	-0.0721	0.0104	0.103	8.31189e-16
	rs4402960	T	G	0.0919	0.0066	0.3355	8.31381e-49
	rs4457053	A	G	-0.0466	0.0075	0.7359	3.67875e-13
	rs4502156	C	T	-0.04	0.0065	0.483	9.55213e-11
	rs459193	G	A	0.0537	0.0072	0.6938	6.70656e-15
	rs4607103	T	C	-0.0415	0.0069	0.2887	6.75896e-10
	rs4812831	A	G	0.0587	0.01	0.1299	1.32099e-08
	rs5015480	T	C	-0.0709	0.0065	0.4618	1.35988e-30
	rs516946	C	T	0.0652	0.0076	0.7813	9.32395e-20
	rs5219	C	T	-0.063	0.0065	0.6342	1.523e-22
	rs58542926	T	C	0.0836	0.0116	0.0765	3.35583e-15
	rs60980157	T	C	-0.0615	0.0079	0.2331	6.63437e-16
	rs6813195	T	C	-0.0461	0.007	0.3127	1.53285e-12
	rs6905288	A	G	0.0401	0.0065	0.6012	5.77298e-11
	rs7177055	A	G	0.0528	0.0072	0.6527	5.65197e-14
	rs7202877	G	T	-0.0726	0.0099	0.112	3.14268e-14
	rs730497	A	G	0.0413	0.0084	0.1605	3.06902e-08
	rs731839	A	G	-0.0443	0.0067	0.6357	7.42164e-13
	rs738409	G	C	0.0447	0.0073	0.2387	2.76694e-11
	rs7501939	C	T	-0.0622	0.0064	0.6249	2.38177e-24
	rs7756992	G	A	0.1073	0.0067	0.3211	1.32587e-61
	rs7903146	T	C	0.241	0.0069	0.2635	1e-200
	rs8042680	A	C	0.0427	0.0068	0.4411	1.66399e-10
	rs8108269	G	T	0.0543	0.0072	0.3277	5.15347e-16
	rs864745	C	T	-0.0701	0.0065	0.4534	2.87276e-30
	rs9379084	A	G	-0.0946	0.0129	0.1126	1.46893e-17
	rs9388489	G	A	0.0345	0.0067	0.5131	1.187e-08
	rs972283	G	A	0.0473	0.007	0.5647	1.50904e-12
2-hour glucose	rs112824462	A	G	-0.0584	0.0102	0.276	6.732e-09
	rs11708067	A	G	0.0872	0.0093	0.823	1.979e-22
	rs117643180	A	C	0.234	0.0327	0.033	7.308e-14
	rs1260326	T	C	0.0486	0.0078	0.413	5.929e-12
	rs12692738	T	C	0.0486	0.009	0.735	2.716e-08
	rs150111048	A	G	-0.0596	0.0089	0.751	1.138e-11
	rs17271305	A	G	-0.0587	0.0077	0.591	2.883e-14
	rs1800437	C	G	0.1004	0.0099	0.208	4.788e-26
	rs2126259	T	C	-0.0716	0.0121	0.091	2.976e-10
	rs4148646	C	G	0.0397	0.0078	0.336	4.386e-08
	rs7903146	T	C	0.0854	0.0087	0.307	2.793e-26
	rs878521	A	G	0.099	0.0094	0.249	1.254e-28
BMI	rs10063055	T	C	0.0136775	0.00226991	0.253365	1.7e-09
	rs10099330	G	A	0.0124247	0.00198907	0.45285	4.20001e-10
	rs10160769	C	G	-0.0155862	0.00242199	0.21751	1.2e-10
	rs10169594	C	T	0.0121875	0.00205506	0.363139	2.99999e-09
	rs10182416	G	A	0.0130378	0.00197134	0.512223	3.69999e-11
	rs10423928	A	T	-0.0340136	0.00249869	0.194358	3.40017e-42
	rs10510025	T	C	0.0175643	0.00229886	0.247013	2.19989e-14
	rs1064213	A	G	0.0149301	0.00197196	0.478377	3.69999e-14
	rs10742752	C	T	0.0117979	0.00202961	0.612239	6.1e-09
	rs10756714	G	A	-0.0207862	0.00199408	0.444196	1.9002e-25
	rs10756792	T	C	-0.0190582	0.00227201	0.742901	4.90004e-17
	rs10760277	T	C	0.0138734	0.00203825	0.385049	1e-11
	rs10780248	A	G	-0.0121232	0.00199415	0.559454	1.2e-09
	rs1078141	T	C	0.0142239	0.00205862	0.383867	4.90004e-12
	rs10799778	G	T	-0.0182237	0.00264876	0.833718	6.00067e-12
	rs10809621	G	C	-0.0125305	0.00207043	0.350143	1.40001e-09
	rs10824211	T	C	0.0207688	0.00286631	0.139491	4.30031e-13
	rs10832778	G	C	0.0115628	0.00203985	0.623038	1.40001e-08
	rs10887578	C	G	0.0133212	0.00198909	0.497499	2.09991e-11
	rs10927006	C	T	-0.0168156	0.00281467	0.143704	2.30001e-09
	rs10965698	T	C	-0.0112741	0.002052	0.369897	3.89996e-08
	rs10989067	A	G	0.0169514	0.00212349	0.31593	1.39991e-15
	rs11001963	T	C	0.0116794	0.00201921	0.581338	7.29995e-09
	rs11009685	T	C	-0.0130834	0.00230766	0.244096	1.40001e-08
	rs11012732	G	A	0.0216425	0.00210126	0.331683	7.10068e-25
	rs11079849	T	C	-0.020093	0.00211163	0.328531	1.80011e-21
	rs11099020	T	C	-0.0142038	0.00206202	0.640609	5.60015e-12
	rs11122450	G	T	-0.0116316	0.00202425	0.611739	9.09997e-09
	rs11134679	G	A	0.0182459	0.00213286	0.684753	1.20005e-17
	rs11150745	G	A	-0.0211611	0.00212961	0.317711	2.90001e-23
	rs111598585	T	C	-0.0142245	0.00243798	0.208671	5.39995e-09
	rs11165643	T	C	0.0193319	0.00200337	0.590103	4.90004e-22
	rs111689389	C	G	-0.0136706	0.00219522	0.282614	4.70002e-10
	rs11218510	A	G	-0.0144616	0.00202121	0.40047	8.4004e-13
	rs11250094	C	G	-0.0202907	0.00199209	0.548052	2.29985e-24
	rs113079574	T	C	-0.0155896	0.00251598	0.19279	5.80003e-10
	rs113603865	T	C	0.0186013	0.00242689	0.21205	1.80011e-14
	rs113624107	A	G	0.0150461	0.00236876	0.22586	2.1e-10
	rs11525873	C	T	-0.0239781	0.00333603	0.097701	6.59933e-13
	rs11607476	C	A	0.015712	0.00199179	0.486574	3.10027e-15
	rs11630647	A	G	-0.012674	0.00228082	0.251739	2.69998e-08
	rs11634851	G	C	0.0118671	0.00198456	0.465442	2.19999e-09
	rs116374395	A	G	0.0318817	0.00536236	0.035444	2.80001e-09
	rs11642090	C	T	0.0114184	0.00205925	0.373536	2.90001e-08
	rs11656076	A	G	-0.0154285	0.00237054	0.224774	7.59976e-11
	rs1167311	A	G	-0.0192649	0.00213109	0.681309	1.59993e-19
	rs11675464	G	A	0.0119751	0.00198558	0.562988	1.6e-09
	rs11691869	A	C	-0.0193158	0.00205562	0.362038	5.60015e-21
	rs11699828	A	G	-0.0335418	0.00582677	0.035832	8.60003e-09
	rs11709402	G	A	0.0228192	0.00220796	0.278732	4.90004e-25
	rs117118217	C	G	0.0448186	0.00788004	0.017711	1.29999e-08
	rs117342986	T	C	0.0365794	0.00646781	0.026415	1.6e-08
	rs11757278	C	T	-0.0146269	0.00214834	0.303879	9.8992e-12
	rs11778219	G	A	0.015796	0.0026874	0.163123	4.20001e-09
	rs118136827	T	G	-0.0132582	0.0022019	0.281086	1.7e-09
	rs11919665	T	A	-0.0127854	0.00211292	0.679775	1.40001e-09
	rs12001437	C	T	0.0121836	0.00205069	0.367678	2.80001e-09
	rs12072739	G	A	0.0157008	0.00236691	0.224478	3.29989e-11
	rs12088284	T	C	0.0139317	0.00214854	0.300838	8.9002e-11
	rs12089815	A	G	-0.0123121	0.00198606	0.54861	5.69994e-10
	rs12140153	T	G	-0.033075	0.0034589	0.094252	1.20005e-21
	rs12149660	A	G	-0.0227338	0.00311586	0.114956	2.99985e-13
	rs12259464	A	G	0.0130895	0.00198686	0.48447	4.49987e-11
	rs12273545	T	C	0.0248393	0.00428551	0.056505	6.80002e-09
	rs1229984	C	T	0.037357	0.00599385	0.972775	4.60002e-10
	rs12364470	G	T	0.0192705	0.0026658	0.164556	4.90004e-13
	rs12440603	T	C	0.0139285	0.0020011	0.433693	3.40017e-12
	rs12459368	G	A	-0.0170141	0.00223235	0.268203	2.49977e-14
	rs12462975	A	G	0.0195822	0.00212071	0.329692	2.60016e-20
	rs12507026	T	A	0.0289896	0.0019931	0.43475	6.29941e-48
	rs12541408	C	T	-0.0143261	0.00212723	0.31742	1.59993e-11
	rs1266874	G	A	0.0140966	0.0020712	0.349619	1e-11
	rs12681792	A	C	0.0148693	0.00251693	0.1926	3.50002e-09
	rs12692596	T	C	0.0130872	0.00203738	0.37185	1.29999e-10
	rs12696039	G	A	-0.0152802	0.0027705	0.149405	3.50002e-08
	rs1286058	A	T	0.0149126	0.00216922	0.703747	6.20012e-12
	rs12881629	G	A	0.0220748	0.00358929	0.08265	7.69999e-10
	rs12921986	G	A	0.0203327	0.0036983	0.077984	3.79997e-08
	rs12937411	T	C	-0.017187	0.00201383	0.408167	1.39991e-17
	rs1296328	C	A	-0.018862	0.001999	0.559032	3.90032e-21
	rs12974458	T	C	0.0152466	0.00199717	0.543175	2.29985e-14
	rs13012070	A	G	-0.0136501	0.00234795	0.228388	6.1e-09
	rs13033310	A	G	0.012611	0.0022826	0.25276	3.29997e-08
	rs13097918	A	T	0.0145561	0.0024161	0.212315	1.7e-09
	rs13107325	T	C	0.0475799	0.00375479	0.07492	8.49963e-37
	rs13176429	C	T	0.0141555	0.00213122	0.687609	3.10027e-11
	rs1320251	T	C	-0.0180321	0.00199407	0.454791	1.50003e-19
	rs13218383	G	C	-0.0144025	0.00209236	0.335132	5.79963e-12
	rs1322842	G	A	-0.0131292	0.00203539	0.609274	1.09999e-10
	rs13248187	C	T	0.015764	0.00224155	0.268557	1.99986e-12
	rs1327259	G	A	-0.0148532	0.00203363	0.387722	2.80027e-13
	rs13291723	A	G	0.0110318	0.00199876	0.570683	3.40001e-08
	rs1330199	T	G	-0.0117509	0.00198642	0.483137	3.29997e-09
	rs13420048	A	C	-0.0154817	0.00205272	0.365037	4.60045e-14
	rs13427822	G	A	-0.0181515	0.00224142	0.271198	5.60015e-16
	rs1346841	A	G	-0.013056	0.0020172	0.405041	9.70063e-11
	rs1360201	T	C	0.0130075	0.00197747	0.481546	4.79954e-11
	rs13642	T	A	-0.0161363	0.00205695	0.360654	4.30031e-15
	rs140159717	T	C	-0.0246882	0.00370967	0.082292	2.80027e-11
	rs1438945	A	T	-0.0133824	0.00219791	0.715119	1.09999e-09
	rs1441264	A	G	0.0179033	0.00205854	0.593681	3.40017e-18
	rs1451963	T	G	0.022201	0.00360585	0.082266	7.39997e-10
	rs1454687	G	C	-0.0207916	0.00197396	0.515371	6.09958e-26
	rs145981104	G	A	0.022711	0.00404552	0.063711	2e-08
	rs146569428	A	G	0.0139533	0.00248571	0.200749	2e-08
	rs1471093	A	G	0.0134619	0.00203996	0.616663	4.10015e-11
	rs1471740	C	T	0.0193576	0.00225404	0.7405	8.9002e-18
	rs147568678	C	T	-0.0133327	0.00233034	0.23807	1.09999e-08
	rs1477290	C	T	0.0337772	0.00289815	0.136947	2.19989e-31
	rs1503526	C	T	0.0154308	0.00197681	0.480077	5.90065e-15
	rs156201	C	G	0.0131899	0.00228932	0.753455	8.30004e-09
	rs156914	A	G	0.0111552	0.00197308	0.491786	1.6e-08
	rs1582931	A	G	-0.0133419	0.0019956	0.473242	2.29985e-11
	rs1608113	T	A	-0.0117766	0.00205086	0.364998	9.29994e-09
	rs1609010	G	A	0.0209773	0.0019963	0.565728	7.89951e-26
	rs16916303	G	A	-0.0192369	0.00307931	0.119736	4.20001e-10
	rs17056301	C	T	0.0135831	0.0022697	0.256425	2.19999e-09
	rs17132130	C	G	-0.0178418	0.00238564	0.221467	7.50067e-14
	rs17149254	C	T	-0.0213507	0.00255804	0.804854	7.00003e-17
	rs17289010	G	A	-0.0134661	0.00210438	0.32787	1.6e-10
	rs17399739	G	A	0.0270713	0.00391006	0.068893	4.40048e-12
	rs17446299	G	C	0.0153235	0.00266515	0.165544	8.9e-09
	rs17544384	C	T	0.0140931	0.00241434	0.210864	5.30005e-09
	rs17668356	G	C	-0.0230543	0.00279318	0.146029	1.50003e-16
	rs17770336	T	C	0.0242931	0.00211161	0.322437	1.29987e-30
	rs1778830	A	G	0.0140775	0.00205596	0.362165	7.50067e-12
	rs1788808	G	A	-0.020404	0.00198255	0.49478	7.70016e-25
	rs1793636	C	G	-0.0133343	0.0021408	0.309144	4.70002e-10
	rs1805123	G	T	-0.0167569	0.00229711	0.245301	2.99985e-13
	rs1834144	A	C	-0.0140112	0.00205213	0.373192	8.60003e-12
	rs1860750	A	T	0.0117038	0.00198192	0.510958	3.50002e-09
	rs1861410	T	C	-0.0212558	0.00198918	0.555423	1.20005e-26
	rs1884897	G	A	0.020001	0.00205634	0.627378	2.29985e-22
	rs1919243	C	T	0.0116759	0.00200175	0.487406	5.49997e-09
	rs1967772	A	G	-0.0170434	0.00220377	0.285117	1e-14
	rs2035936	T	G	0.0370863	0.00435778	0.055892	1.69981e-17
	rs2051559	C	T	0.0204078	0.00291963	0.13254	2.80027e-12
	rs2075466	C	G	0.0132903	0.00223627	0.267182	2.80001e-09
	rs2102278	G	A	0.0118583	0.0021139	0.322486	2e-08
	rs2133561	T	A	-0.014097	0.00204744	0.611084	5.79963e-12
	rs213518	C	T	0.0157894	0.00280491	0.145608	1.79999e-08
	rs2153740	G	A	-0.0112551	0.00199313	0.479914	1.6e-08
	rs215634	G	A	-0.0155223	0.00203492	0.611879	2.39994e-14
	rs2172131	C	T	-0.0149382	0.00200386	0.578723	8.99912e-14
	rs217672	C	A	0.0170155	0.00223046	0.271741	2.39994e-14
	rs2192158	G	A	-0.015012	0.00198302	0.553308	3.69999e-14
	rs2216931	A	C	0.0169109	0.00208587	0.661966	5.19996e-16
	rs2234458	T	C	-0.0203841	0.00205579	0.639519	3.59998e-23
	rs2248551	A	G	0.0146523	0.00266497	0.164522	3.79997e-08
	rs2253310	G	C	0.0173213	0.00204115	0.626099	2.09991e-17
	rs2289379	T	C	-0.0152765	0.00202952	0.395648	5.19996e-14
	rs2307111	C	T	-0.0280042	0.00202203	0.395025	1.29987e-43
	rs2342892	G	T	-0.0126972	0.00197715	0.516212	1.29999e-10
	rs2381404	C	T	0.0139664	0.00229974	0.243837	1.29999e-09
	rs2383377	A	G	0.0161287	0.00293564	0.130687	3.89996e-08
	rs2396625	A	T	-0.018919	0.00201335	0.421331	5.60015e-21
	rs2398861	G	A	0.0179932	0.00226733	0.259169	2.09991e-15
	rs2425816	A	G	0.0122284	0.00201106	0.415111	1.2e-09
	rs2433733	A	G	-0.0171805	0.00210907	0.677659	3.80014e-16
	rs2439823	G	A	0.0191998	0.00199108	0.545612	5.30029e-22
	rs2482356	C	T	-0.0113511	0.00199506	0.429018	1.29999e-08
	rs2512892	C	T	0.0129468	0.00199819	0.566085	9.20026e-11
	rs252761	T	G	-0.0115046	0.00201769	0.587966	1.2e-08
	rs2568958	A	G	0.0222928	0.00201204	0.603656	1.59993e-28
	rs2569993	C	T	0.01267	0.00212202	0.320327	2.39999e-09
	rs2606228	C	A	-0.0138791	0.00208379	0.646368	2.70023e-11
	rs2616143	A	G	-0.0138738	0.00212547	0.319862	6.70039e-11
	rs2618039	T	A	0.0143963	0.0020317	0.381481	1.39991e-12
	rs2678204	G	T	0.024161	0.00208158	0.340162	3.80014e-31
	rs2725371	G	A	-0.0160301	0.00215845	0.696115	1.10002e-13
	rs2791643	T	C	-0.0133837	0.00231332	0.761794	7.19996e-09
	rs28350	G	A	-0.0180335	0.00258234	0.820684	2.90001e-12
	rs28366156	C	T	-0.0264826	0.00292978	0.130595	1.59993e-19
	rs2837996	C	T	0.0126647	0.00207859	0.651408	1.09999e-09
	rs28404639	T	C	-0.0117129	0.00205533	0.366041	1.2e-08
	rs28489620	A	G	-0.0153737	0.00220025	0.290349	2.80027e-12
	rs28568418	A	G	-0.0182825	0.00320812	0.107636	1.2e-08
	rs2861685	C	T	-0.0171274	0.00199763	0.411984	1e-17
	rs28670671	C	T	-0.0124638	0.00226426	0.286024	3.69999e-08
	rs2870111	T	C	-0.0157151	0.00201912	0.412066	7.10068e-15
	rs2875762	C	G	0.015339	0.0023121	0.242953	3.29989e-11
	rs2899644	T	C	0.0149659	0.0023609	0.229995	2.30001e-10
	rs2920503	T	C	-0.0140307	0.00219666	0.285413	1.7e-10
	rs2962334	T	G	0.0432552	0.00703547	0.020065	7.79992e-10
	rs3213943	A	C	-0.0179406	0.00288163	0.131525	4.79999e-10
	rs32421	T	A	0.0132315	0.00237757	0.224315	2.59998e-08
	rs329118	T	C	-0.0165734	0.0020038	0.419409	1.29987e-16
	rs329651	T	G	0.0157218	0.00250202	0.803977	3.29997e-10
	rs34045288	T	C	0.0234784	0.00209371	0.334435	3.50026e-29
	rs34153025	C	T	-0.0389151	0.00678155	0.022158	9.59997e-09
	rs34234296	A	G	-0.014947	0.00204032	0.392437	2.39994e-13
	rs34481751	A	C	-0.0185029	0.00270404	0.165329	7.8001e-12
	rs34517439	A	C	0.038848	0.00304983	0.121787	3.59998e-37
	rs34696181	C	T	0.0114345	0.00198283	0.476084	8.10009e-09
	rs347551	G	C	0.013865	0.00201085	0.472268	5.40008e-12
	rs34811474	A	G	-0.0285293	0.00234269	0.230756	4.10015e-34
	rs349071	A	G	-0.0133062	0.00198231	0.500388	1.9002e-11
	rs35154326	G	A	-0.0130427	0.00223442	0.274044	5.30005e-09
	rs35364449	T	C	0.0217069	0.00318335	0.109739	9.20026e-12
	rs355777	C	G	0.0152715	0.00201314	0.407537	3.29989e-14
	rs35697587	A	G	-0.0164677	0.00198067	0.508121	9.20026e-17
	rs35697691	G	C	0.0230305	0.00352223	0.089346	6.20012e-11
	rs35809007	A	G	-0.0171009	0.00205627	0.363205	9.09913e-17
	rs35957544	T	G	-0.0196429	0.00200438	0.574316	1.10002e-22
	rs36007635	A	G	-0.021045	0.00286788	0.137698	2.19989e-13
	rs36061954	T	C	0.0128445	0.00201928	0.398747	2e-10
	rs3764625	G	T	-0.0117714	0.00201523	0.587594	5.19996e-09
	rs3784710	C	T	-0.0297067	0.00236042	0.226602	2.49977e-36
	rs3803286	G	A	-0.0186417	0.00209828	0.666815	6.4003e-19
	rs3807566	T	G	-0.0120727	0.00199583	0.43832	1.5e-09
	rs3814883	T	C	0.0240107	0.00198424	0.482402	1e-33
	rs3845344	T	C	0.0163609	0.00201927	0.391115	5.40008e-16
	rs3851998	G	C	-0.0136071	0.00226874	0.743064	2e-09
	rs3866805	A	C	0.0117835	0.00206546	0.355683	1.2e-08
	rs3901286	A	C	-0.0225553	0.00275602	0.15244	2.70023e-16
	rs3902951	G	T	0.0141019	0.00235267	0.237151	2e-09
	rs3935190	A	G	-0.0144864	0.00199701	0.536784	4.00037e-13
	rs394608	C	T	0.0186353	0.00199484	0.537697	9.49948e-21
	rs396755	G	C	-0.0123639	0.00199937	0.571164	6.29999e-10
	rs40071	C	T	-0.0261666	0.00258163	0.179536	3.80014e-24
	rs4017425	T	C	-0.0125817	0.00198035	0.470208	2.1e-10
	rs4055791	T	C	-0.0178082	0.00200801	0.416804	7.39946e-19
	rs406388	G	C	0.015973	0.00260181	0.177266	8.30004e-10
	rs41279738	G	T	0.0684263	0.0062225	0.025988	4.00037e-28
	rs4148155	G	A	-0.0229681	0.00310659	0.113268	1.39991e-13
	rs4261944	G	T	0.0138553	0.00205652	0.364935	1.59993e-11
	rs4284600	C	T	0.0119673	0.00199506	0.467122	2e-09
	rs429343	G	A	-0.0173795	0.00199729	0.576573	3.29989e-18
	rs429358	C	T	-0.0266723	0.00274373	0.154166	2.39994e-22
	rs4307239	G	A	0.0121413	0.00198816	0.458941	1e-09
	rs4419475	T	A	0.011487	0.0020106	0.407327	1.09999e-08
	rs4444317	G	A	-0.0161604	0.00242104	0.216141	2.49977e-11
	rs4456769	T	C	0.0146111	0.00210138	0.333444	3.59998e-12
	rs4477562	T	C	0.0296118	0.00298011	0.128644	2.90001e-23
	rs4482463	A	C	-0.0313175	0.00370692	0.923002	2.99985e-17
	rs45486197	A	G	0.025766	0.00403737	0.065685	1.7e-10
	rs4605363	C	A	0.0163638	0.00207733	0.341595	3.29989e-15
	rs4648450	A	C	-0.014837	0.00198775	0.466824	8.4004e-14
	rs4658403	T	C	-0.0188877	0.00264997	0.833659	1e-12
	rs4672338	T	C	0.0135646	0.00208669	0.336228	8.00018e-11
	rs4722398	T	C	0.0186993	0.00287545	0.136137	7.89951e-11
	rs4737188	T	A	-0.0124447	0.00198274	0.473864	3.50002e-10
	rs4790292	A	C	-0.0254509	0.00275603	0.153693	2.60016e-20
	rs4820410	G	A	-0.0177457	0.00208527	0.345317	1.69981e-17
	rs4832298	T	C	-0.015965	0.00212268	0.686142	5.40008e-14
	rs4858940	C	T	0.0229281	0.00309976	0.885569	1.39991e-13
	rs4876611	G	A	0.0197549	0.00220502	0.720243	3.29989e-19
	rs4929923	C	T	0.0189424	0.00206436	0.645204	4.49987e-20
	rs5011579	G	C	0.0140268	0.00219322	0.715152	1.6e-10
	rs512121	C	T	-0.0159359	0.00252176	0.192054	2.59998e-10
	rs529200	G	A	0.0168965	0.0019785	0.527829	1.29987e-17
	rs539515	C	A	0.0495291	0.0024426	0.204942	1.99986e-91
	rs55707359	G	T	0.0531292	0.00812381	0.015432	6.20012e-11
	rs55714539	C	A	0.0175719	0.00210043	0.343587	6.00067e-17
	rs55769038	A	G	0.0160961	0.00201096	0.590384	1.20005e-15
	rs558887	G	A	-0.0129976	0.00214881	0.307507	1.5e-09
	rs559231	T	G	0.0134907	0.00203562	0.393053	3.40017e-11
	rs56038322	A	G	0.0139276	0.00214833	0.31062	8.99912e-11
	rs56094641	G	A	0.0734967	0.00201412	0.404564	1e-200
	rs56133507	G	T	0.0137622	0.00247385	0.196875	2.69998e-08
	rs56143236	T	C	0.0126667	0.00226533	0.256388	2.30001e-08
	rs56161855	T	A	0.0224575	0.00291784	0.132847	1.39991e-14
	rs56203622	C	T	0.0179769	0.00280183	0.145529	1.40001e-10
	rs56352336	C	T	-0.016327	0.00275021	0.154894	2.90001e-09
	rs56399737	T	C	-0.0161325	0.00199646	0.449124	6.4003e-16
	rs56858768	A	G	0.0159188	0.00217378	0.296861	2.39994e-13
	rs56893062	G	T	0.0125141	0.00215383	0.303342	6.19998e-09
	rs56930105	T	C	0.0157557	0.00286187	0.139295	3.69999e-08
	rs57636386	C	T	-0.0412553	0.00358326	0.08383	1.10002e-30
	rs57989773	C	T	0.0133488	0.00236315	0.244995	1.6e-08
	rs58862095	T	C	-0.0229877	0.00200786	0.419266	2.39994e-30
	rs59068084	T	G	0.0110552	0.00201048	0.410232	3.79997e-08
	rs59086897	A	T	0.033385	0.00196986	0.487541	1.99986e-64
	rs59227842	G	A	0.0229675	0.00215313	0.31149	1.50003e-26
	rs594024	C	T	-0.0146771	0.00199081	0.554162	1.69981e-13
	rs6023655	G	A	-0.0147346	0.00234997	0.765741	3.59998e-10
	rs60764613	T	G	0.02099	0.00282688	0.144883	1.10002e-13
	rs61740466	A	G	-0.0135153	0.00231885	0.237203	5.60003e-09
	rs61813324	T	C	0.0290259	0.00292038	0.135728	2.80027e-23
	rs61828641	A	G	0.0224585	0.00315913	0.10925	1.20005e-12
	rs61871615	T	C	-0.0267159	0.00359269	0.091551	1e-13
	rs61903695	G	A	0.0166235	0.00227115	0.254964	2.49977e-13
	rs61992671	G	A	-0.0161925	0.00206924	0.49195	5.10035e-15
	rs62007782	A	G	-0.0167007	0.00224215	0.265091	9.3994e-14
	rs62020775	A	T	-0.0165665	0.0028635	0.14168	7.19996e-09
	rs62072006	C	A	0.0156492	0.00282374	0.144541	2.99999e-08
	rs62107261	C	T	-0.0911559	0.00460882	0.048327	4.60045e-87
	rs62176243	T	A	-0.0149699	0.00228878	0.244987	6.09958e-11
	rs62190049	C	G	-0.0111798	0.00203614	0.390446	4e-08
	rs62241847	G	A	-0.0124263	0.00212897	0.314443	5.30005e-09
	rs62246311	A	G	0.0207539	0.00325487	0.102364	1.79999e-10
	rs62379271	G	T	0.0117237	0.00200557	0.578511	5e-09
	rs62407562	A	T	0.0144393	0.00222463	0.268584	8.49963e-11
	rs6265	T	C	-0.0399185	0.00252719	0.188472	3.29989e-56
	rs6430068	A	G	0.0186066	0.0031882	0.108559	5.30005e-09
	rs6444950	A	G	0.0158525	0.00232007	0.237474	8.30042e-12
	rs6545714	A	G	-0.0205219	0.00201573	0.601448	2.39994e-24
	rs6561937	A	T	-0.015934	0.00230346	0.753587	4.60045e-12
	rs6567160	C	T	0.0541723	0.00234213	0.232714	2.30144e-118
	rs6575340	A	G	0.0207333	0.00206189	0.636038	8.69961e-24
	rs6597975	G	C	0.013681	0.00199532	0.54389	7.10068e-12
	rs66679256	T	C	0.0148864	0.00198759	0.445826	6.89922e-14
	rs6669341	G	A	-0.0170287	0.0019986	0.582679	1.59993e-17
	rs6682438	C	T	0.0131586	0.00210047	0.673081	3.69999e-10
	rs6705567	C	T	-0.0146168	0.00204919	0.37596	9.79941e-13
	rs6707827	G	A	0.0119437	0.00217332	0.703627	3.89996e-08
	rs6710091	G	C	-0.0116835	0.00206707	0.348174	1.6e-08
	rs6713781	C	G	-0.0135736	0.00202799	0.401882	2.19989e-11
	rs6725931	T	C	0.0191046	0.00274403	0.847658	3.29989e-12
	rs6744646	G	A	0.0554684	0.00261213	0.828299	4.49987e-100
	rs6752979	A	G	0.0125235	0.00211721	0.31688	3.29997e-09
	rs67609008	C	T	0.0170863	0.0022021	0.283614	8.60003e-15
	rs6769617	T	A	-0.0135754	0.00208902	0.66386	8.10028e-11
	rs6774894	A	T	0.0133088	0.00205674	0.358148	9.70063e-11
	rs6777784	T	G	0.0116125	0.00202753	0.61678	1e-08
	rs6831088	A	G	-0.0115222	0.0020591	0.640139	2.19999e-08
	rs6843852	T	C	0.0130897	0.00197607	0.507861	3.50026e-11
	rs6909685	T	C	-0.014612	0.00211352	0.326809	4.70002e-12
	rs6922607	G	A	0.0148848	0.00251479	0.189847	3.2e-09
	rs6938973	C	T	0.0182223	0.00201872	0.601456	1.80011e-19
	rs6950388	A	G	0.0155219	0.00244806	0.795086	2.30001e-10
	rs6962980	C	A	-0.0159568	0.00198814	0.556019	1e-15
	rs698147	G	A	-0.0128512	0.00198514	0.543596	9.60064e-11
	rs7024334	G	T	-0.0138177	0.00238338	0.77914	6.69993e-09
	rs7027304	T	C	0.0145492	0.00208703	0.652661	3.10027e-12
	rs7034554	G	A	-0.0129826	0.00204252	0.373825	2.1e-10
	rs7038943	C	T	-0.0140202	0.00208641	0.33879	1.80011e-11
	rs7070670	T	C	-0.0123274	0.00211928	0.327923	5.99998e-09
	rs7081254	C	T	-0.0142516	0.00245216	0.205739	6.19998e-09
	rs7124681	A	C	0.0256977	0.0020063	0.408353	1.50003e-37
	rs71495038	A	G	0.0277998	0.00370969	0.076936	6.70039e-14
	rs7201895	A	G	-0.0149781	0.00207999	0.354291	6.00067e-13
	rs7206608	G	C	0.0135122	0.00211797	0.32162	1.79999e-10
	rs7218014	C	T	0.0189524	0.00249216	0.197305	2.90001e-14
	rs7232171	T	G	0.0123404	0.00200821	0.58263	8e-10
	rs7250833	T	C	0.0135041	0.002188	0.288866	6.69993e-10
	rs7259070	C	T	0.021869	0.00203628	0.596062	6.59933e-27
	rs72634826	A	G	-0.021277	0.00228001	0.259858	1e-20
	rs72649373	C	T	0.0178062	0.00287805	0.143188	6.1e-10
	rs72673947	G	A	0.0218864	0.00321496	0.107031	9.8992e-12
	rs72892910	T	G	0.0387798	0.00262053	0.172232	1.50003e-49
	rs72976986	A	G	-0.0232257	0.00254712	0.190123	7.59976e-20
	rs73026725	A	C	-0.022318	0.00275052	0.153534	4.90004e-16
	rs73052033	C	T	-0.0303929	0.00254634	0.18493	7.70016e-33
	rs73124396	C	T	-0.0154472	0.0024548	0.205144	3.09999e-10
	rs73142879	T	C	-0.0266936	0.00252257	0.192297	3.59998e-26
	rs73213484	T	A	-0.0225766	0.0028364	0.141236	1.69981e-15
	rs7331420	A	G	-0.0143702	0.00220081	0.285276	6.59933e-11
	rs7357754	G	A	0.0141146	0.00198362	0.500139	1.10002e-12
	rs73601548	T	C	0.0177354	0.00311639	0.114527	1.29999e-08
	rs73985439	C	A	0.0136616	0.00214059	0.307299	1.7e-10
	rs7442885	G	C	-0.0228163	0.00241251	0.214049	3.19963e-21
	rs745249	T	C	0.0176118	0.00219724	0.281945	1.10002e-15
	rs74750282	C	T	-0.0196382	0.00352561	0.086623	2.5e-08
	rs7498665	G	A	0.0268646	0.00201997	0.399659	2.29985e-40
	rs7516554	T	C	0.0120066	0.00201565	0.399941	2.59998e-09
	rs7519259	A	G	0.0140028	0.00198381	0.52836	1.69981e-12
	rs754635	G	C	0.0219925	0.0031093	0.886582	1.50003e-12
	rs75499503	T	C	-0.0180331	0.00241845	0.220101	8.9002e-14
	rs7568228	C	G	-0.0119625	0.00197288	0.52717	1.29999e-09
	rs7571496	G	A	-0.0158916	0.00225454	0.260545	1.80011e-12
	rs76183894	C	T	-0.0219584	0.00364437	0.080747	1.7e-09
	rs7619139	A	T	0.0134537	0.00201061	0.588616	2.19989e-11
	rs765874	A	T	-0.0120592	0.00197569	0.489362	1e-09
	rs76702514	G	C	-0.0164862	0.00243278	0.210623	1.20005e-11
	rs7683836	A	G	-0.0122469	0.00199427	0.557215	8.19993e-10
	rs7704382	G	C	0.0120126	0.00199631	0.433528	1.79999e-09
	rs7708584	G	A	-0.0159321	0.0019949	0.572344	1.39991e-15
	rs7761673	A	T	-0.0135915	0.0023901	0.21988	1.29999e-08
	rs7762794	G	A	0.0149077	0.00218606	0.285408	9.09913e-12
	rs7774	A	C	0.014988	0.00215169	0.310467	3.29989e-12
	rs7776021	A	G	0.0123701	0.00218251	0.287599	1.40001e-08
	rs7802342	G	T	0.0122748	0.00218145	0.288566	1.79999e-08
	rs7805441	T	C	0.0133747	0.00198884	0.502261	1.80011e-11
	rs784257	C	T	0.0179315	0.00254968	0.812541	1.99986e-12
	rs78605811	C	A	-0.032737	0.00444673	0.05405	1.80011e-13
	rs7893571	T	G	0.0140553	0.00210152	0.665897	2.29985e-11
	rs7924036	T	G	-0.0142836	0.0019778	0.503265	5.10035e-13
	rs7925100	A	G	0.014725	0.0020221	0.396117	3.29989e-13
	rs7944782	G	T	0.0157606	0.00198748	0.509784	2.19989e-15
	rs7947143	A	G	-0.0182782	0.00267522	0.163483	8.30042e-12
	rs79780963	T	C	0.0236803	0.00369591	0.077428	1.5e-10
	rs7996639	A	G	0.0145559	0.00200245	0.449354	3.59998e-13
	rs80135274	T	A	0.021339	0.00388113	0.070324	3.79997e-08
	rs8015400	A	C	0.0213422	0.00211709	0.677097	6.70039e-24
	rs8020365	A	T	0.0251068	0.00239517	0.220464	1e-25
	rs8024137	T	A	0.0156329	0.00276778	0.848207	1.6e-08
	rs8025516	G	T	-0.0146558	0.00207578	0.645928	1.69981e-12
	rs8076669	C	T	0.0140681	0.00199601	0.561561	1.80011e-12
	rs8089514	A	T	0.012988	0.00207588	0.36868	3.89996e-10
	rs8112818	G	A	-0.020696	0.00202712	0.400329	1.80011e-24
	rs8132491	A	G	-0.015375	0.00219317	0.313023	2.39994e-12
	rs815163	C	T	-0.016485	0.00198582	0.563148	1e-16
	rs852042	G	A	-0.0131207	0.00231309	0.758575	1.40001e-08
	rs862320	T	C	-0.0231703	0.00201345	0.40965	1.20005e-30
	rs879620	T	C	0.0241136	0.00203595	0.613237	2.29985e-32
	rs909892	A	G	-0.0184105	0.00291255	0.134817	2.59998e-10
	rs923994	G	A	-0.0145761	0.00240219	0.783195	1.29999e-09
	rs9267671	A	G	0.026149	0.00413587	0.060733	2.59998e-10
	rs9291822	T	C	-0.014263	0.00199464	0.514868	8.60003e-13
	rs9294260	A	G	0.014782	0.00198818	0.476559	1e-13
	rs9349235	T	C	0.0111809	0.00200924	0.410635	2.59998e-08
	rs935166	A	G	-0.0161066	0.00197292	0.506805	3.19963e-16
	rs9388446	A	T	0.0111013	0.00197919	0.515653	2e-08
	rs9463175	T	C	-0.0115	0.00210115	0.338958	4.39997e-08
	rs9478496	C	T	0.0181836	0.00267493	0.164225	1.10002e-11
	rs9515446	G	A	0.0151051	0.00199052	0.447709	3.19963e-14
	rs9522180	T	C	-0.0141095	0.00199325	0.553392	1.50003e-12
	rs9571687	A	C	-0.0135388	0.0021094	0.329363	1.40001e-10
	rs9638713	G	A	-0.0361735	0.00635399	0.97477	1.2e-08
	rs9673839	G	A	0.0130337	0.00198783	0.490967	5.50047e-11
	rs9674487	G	C	0.158445	0.0286171	0.001338	3.09999e-08
	rs9830592	A	C	0.0154849	0.00200164	0.582421	1e-14
	rs9839081	A	G	-0.011701	0.00214045	0.325232	4.60002e-08
	rs9843653	C	T	0.0294509	0.00197538	0.511652	2.90001e-50
	rs9876664	T	G	-0.0180478	0.00204174	0.375389	9.60064e-19
	rs9888533	T	C	0.0120038	0.0020182	0.538079	2.69998e-09
	rs9926784	C	T	-0.023818	0.00254677	0.184576	8.60003e-21
	rs9951619	G	T	0.0144231	0.00235777	0.767369	9.49992e-10
BMI (female-specific)	rs1016287	C	T	-0.0254	0.0044	0.675	5.87003e-09
	rs10182181	G	A	0.0366	0.0039	0.5	3.90931e-21
	rs10733682	G	A	-0.0229	0.0041	0.575	1.66498e-08
	rs10767664	A	T	0.0456	0.0054	0.7833	1.87715e-17
	rs10938397	G	A	0.0404	0.0041	0.4333	2.98401e-23
	rs10968576	G	A	0.0289	0.0043	0.2917	1.0349e-11
	rs11165643	T	C	0.023	0.004	0.575	5.75705e-09
	rs1121980	A	G	0.0774	0.0039	0.475	4.86631e-86
	rs11663558	A	G	-0.027	0.0046	0.5	4.36898e-09
	rs12446632	A	G	-0.0432	0.0058	0.1333	1.44611e-13
	rs12529728	G	A	0.0462	0.0051	0.1	1.75792e-19
	rs13098327	A	G	0.0333	0.0049	0.1833	1.11609e-11
	rs1516725	C	T	0.0466	0.0059	0.9083	1.91382e-15
	rs16851483	T	G	0.0524	0.0096	0.0917	4.80596e-08
	rs17024393	C	T	0.0713	0.0114	0.04167	3.53102e-10
	rs17381664	C	T	0.0239	0.0041	0.425	5.31202e-09
	rs1928295	C	T	-0.0258	0.0039	0.425	3.42137e-11
	rs2060604	C	T	-0.0232	0.004	0.4417	4.06097e-09
	rs2112347	G	T	-0.0298	0.0041	0.375	3.14775e-13
	rs2303108	C	T	0.0278	0.0043	0.675	8.52511e-11
	rs3127553	A	G	-0.0259	0.0042	0.6333	4.57604e-10
	rs3817334	T	C	0.0265	0.004	0.45	2.46888e-11
	rs4929923	C	T	0.0235	0.0041	0.7167	9.05295e-09
	rs4981693	A	G	0.0336	0.0054	0.7917	4.90196e-10
	rs543874	G	A	0.0603	0.005	0.2667	9.61391e-34
	rs6091540	T	C	-0.0297	0.0044	0.275	2.15377e-11
	rs6465468	T	G	0.0245	0.0045	0.325	4.98001e-08
	rs6548237	C	A	0.0687	0.0052	0.8667	3.54568e-40
	rs663129	A	G	0.0567	0.0046	0.2833	3.48578e-34
	rs7141420	T	C	0.0262	0.0039	0.6167	1.45011e-11
	rs7239883	A	G	-0.0231	0.0041	0.6833	1.51098e-08
	rs745213	G	T	0.0343	0.0053	0.8417	1.31199e-10
	rs7531118	C	T	0.0341	0.0041	0.6083	3.90301e-17
	rs8097783	A	G	-0.0512	0.0076	0.1167	2.18625e-11
	rs9462027	A	G	0.0273	0.0044	0.2583	4.59695e-10
	rs9931989	C	G	-0.0258	0.0042	0.7083	9.46608e-10
HbA1c	rs10151436	A	T	0.013	0.0021	0.89	3.851e-11
	rs10169706	T	C	0.026	0.0046	0.04	1.482e-08
	rs10231021	A	T	0.0089	0.0013	0.492	8.692e-14
	rs10405535	A	G	0.0122	0.0016	0.29	6.474e-14
	rs10774624	A	G	0.0093	0.0013	0.525	4.17e-14
	rs10811661	T	C	0.0128	0.0017	0.835	1.735e-14
	rs10830963	C	G	-0.0197	0.0015	0.714	1.541e-36
	rs11039154	T	C	-0.0087	0.0014	0.277	3.105e-09
	rs11248914	T	C	0.0114	0.0014	0.698	1.42e-14
	rs11257655	T	C	0.011	0.0016	0.241	1.911e-13
	rs112601576	T	C	0.0089	0.0016	0.252	2.846e-08
	rs11558471	A	G	0.0151	0.0014	0.707	3.381e-25
	rs11643024	A	G	0.0084	0.0015	0.303	7.975e-10
	rs11719201	T	C	-0.0129	0.0015	0.182	2.431e-18
	rs117233107	A	G	-0.047	0.0072	0.02	8.453e-11
	rs1175549	A	C	0.0098	0.0015	0.786	7.127e-13
	rs12491937	A	G	0.009	0.0013	0.555	1.417e-13
	rs12612492	T	C	0.0188	0.0019	0.148	1.883e-26
	rs1278769	A	G	-0.0091	0.0015	0.231	5.515e-12
	rs13089972	A	T	0.0111	0.0014	0.584	1.874e-15
	rs13134327	A	G	0.0144	0.0014	0.331	2.808e-26
	rs13234131	A	G	-0.0113	0.002	0.876	2.061e-09
	rs13389076	A	G	0.0332	0.0038	0.034	3.036e-18
	rs13419763	T	C	0.008	0.0014	0.588	5.481e-09
	rs1367173	T	C	-0.0152	0.002	0.106	1.66e-14
	rs1535464	A	G	-0.0086	0.0017	0.212	1.111e-08
	rs174559	A	G	-0.0106	0.0014	0.285	3.311e-13
	rs17476364	T	C	0.0858	0.0023	0.901	1e-200
	rs17533945	T	C	-0.0128	0.0014	0.582	1.617e-23
	rs1800562	A	G	-0.0383	0.0027	0.046	2.327e-50
	rs2375278	A	G	0.0112	0.0017	0.176	1.049e-11
	rs267738	T	G	0.0109	0.0016	0.797	1.141e-11
	rs2748427	A	G	-0.0307	0.0022	0.803	9.819e-49
	rs28671200	T	G	0.0086	0.0017	0.646	1.56e-08
	rs2908277	A	G	0.0166	0.002	0.117	1.29e-18
	rs2971670	T	C	0.0316	0.0017	0.181	5.1e-88
	rs340882	C	G	-0.0084	0.0013	0.42	1.483e-10
	rs3778321	A	G	-0.0106	0.0016	0.176	4.18e-11
	rs3829109	A	G	-0.0086	0.0015	0.276	2.683e-08
	rs452306	T	C	-0.0098	0.0014	0.627	5.506e-13
	rs4727979	A	C	0.0121	0.0024	0.906	4.605e-08
	rs4737009	A	G	0.0228	0.0015	0.262	8.292e-56
	rs4760682	A	C	0.0164	0.0018	0.817	3.197e-20
	rs4980325	T	G	0.0108	0.0014	0.532	4.703e-14
	rs560887	T	C	-0.0307	0.0014	0.306	5.55e-122
	rs608793	T	C	0.0065	0.0013	0.479	4.545e-08
	rs61750929	T	C	-0.0284	0.0029	0.041	9.486e-24
	rs651007	T	C	0.0108	0.0015	0.215	3.28e-15
	rs6804915	A	C	-0.0108	0.0014	0.288	2.759e-16
	rs6877043	T	C	0.0085	0.0014	0.638	1.987e-10
	rs7042939	A	G	0.0102	0.0013	0.418	1.497e-15
	rs7190771	A	G	0.0085	0.0013	0.332	6.021e-11
	rs7198799	T	C	0.0083	0.0014	0.281	4.759e-09
	rs737092	T	C	-0.0073	0.0013	0.501	7.569e-09
	rs7547793	A	C	-0.0118	0.0021	0.12	6.611e-09
	rs76533333	A	G	-0.0265	0.0025	0.913	2.81e-29
	rs7861647	T	C	0.0128	0.0016	0.193	4.499e-14
	rs7903146	T	C	0.0133	0.0014	0.307	1.044e-22
	rs8138197	A	G	-0.0073	0.0014	0.488	3.538e-08
	rs837763	T	C	0.0176	0.0013	0.578	5.197e-38
	rs855791	A	G	0.0188	0.0013	0.4	1.337e-56
	rs857725	T	G	-0.0208	0.0014	0.723	5.426e-55
	rs9376090	T	C	0.0247	0.0014	0.728	1.897e-62
	rs9818758	A	G	0.0131	0.0017	0.204	1.494e-13
	rs9909940	T	C	0.0322	0.0014	0.323	1.43e-116
	rs9914988	A	G	0.0125	0.0016	0.802	4.656e-17
Comparative body size at age 10	rs2229330	G	T	0.0200862	0.0026926	0.072401	8.69961e-14
	rs34020954	T	C	-0.0198737	0.00175375	0.198855	9.09913e-30
	rs35588936	T	C	-0.0180984	0.00286567	0.064491	2.69998e-10
	rs2767486	G	A	0.0154428	0.0017418	0.202504	7.59976e-19
	rs7550711	T	C	0.0481794	0.00440829	0.026033	8.4004e-28
	rs3899012	T	C	0.0138612	0.00216121	0.119064	1.40001e-10
	rs111304137	G	A	-0.0252265	0.00457318	0.024209	3.50002e-08
	rs3766160	A	G	-0.00975387	0.00160104	0.254794	1.09999e-09
	rs212539	G	A	-0.00898201	0.00145479	0.615085	6.69993e-10
	rs543874	G	A	0.0469257	0.00173111	0.205205	8.09096e-162
	rs587271	T	C	0.0104381	0.00157278	0.68693	3.19963e-11
	rs12042908	G	A	-0.0274287	0.00141028	0.562281	2.99985e-84
	rs11165687	T	C	0.00816205	0.00142014	0.409177	9.09997e-09
	rs11205303	C	T	-0.00952587	0.00142438	0.406696	2.29985e-11
	rs12140153	T	G	-0.0219254	0.00245351	0.094199	4.00037e-19
	rs17391694	T	C	0.01292	0.00202793	0.136949	1.89998e-10
	rs3013431	T	C	-0.00851819	0.00143378	0.611574	2.80001e-09
	rs12132598	G	A	0.00839061	0.00148597	0.332684	1.6e-08
	rs12738523	T	A	0.00893165	0.00151313	0.312163	3.59998e-09
	rs9438393	G	A	-0.0106182	0.00142065	0.414305	7.8001e-14
	rs9424567	A	G	0.00807973	0.00140284	0.461896	8.40001e-09
	rs62106258	C	T	-0.0802339	0.00325169	0.048539	1.99986e-134
	rs2609115	G	A	-0.00897108	0.00152944	0.297661	4.49997e-09
	rs6546294	T	C	-0.00962052	0.00143584	0.610569	2.09991e-11
	rs12713889	C	T	-0.0115834	0.00148598	0.330007	6.4003e-15
	rs7424771	A	G	-0.00912381	0.00140639	0.443564	8.69961e-11
	rs62134191	A	G	-0.0142498	0.00232404	0.103212	8.70001e-10
	rs2902142	T	C	-0.00876277	0.00144489	0.374954	1.29999e-09
	rs1384660	A	G	-0.0159911	0.00180141	0.18502	6.90081e-19
	rs115319174	C	G	0.0424536	0.00303392	0.057599	1.69981e-44
	rs13022337	G	A	0.0434494	0.00185103	0.828155	7.6913e-122
	rs3791482	A	G	-0.0123689	0.00225942	0.107916	4.39997e-08
	rs1476698	G	A	-0.00804808	0.00144876	0.368454	2.80001e-08
	rs2867116	A	C	0.0123627	0.00202668	0.139634	1.09999e-09
	rs10182458	G	A	0.0359843	0.00139886	0.486172	6.29506e-146
	rs146910503	A	G	-0.033012	0.00502202	0.021241	4.90004e-11
	rs1177279	G	A	-0.00873016	0.00156326	0.722106	2.30001e-08
	rs11891707	C	T	-0.0123724	0.00205294	0.135174	1.7e-09
	rs7571743	T	C	-0.00820232	0.00143096	0.606184	9.90011e-09
	rs2526389	T	C	0.00797708	0.00141741	0.425662	1.79999e-08
	rs7355953	C	T	0.015139	0.00170831	0.215049	7.89951e-19
	rs55932154	G	A	-0.0171081	0.00219806	0.114019	7.10068e-15
	rs7619139	A	T	0.00986443	0.00142598	0.588727	4.60045e-12
	rs1402987	G	A	0.00772746	0.00140282	0.477885	3.59998e-08
	rs9843007	T	A	-0.0129548	0.00144667	0.373571	3.40017e-19
	rs2034963	C	G	-0.0110266	0.00147868	0.648658	8.80035e-14
	rs355748	T	G	0.0099748	0.00144796	0.377562	5.60015e-12
	rs2268762	G	A	0.00786332	0.00143505	0.611942	4.30002e-08
	rs115903965	A	G	0.0257059	0.00454266	0.024372	1.5e-08
	rs1666132	T	C	-0.00823911	0.00142614	0.577882	7.59994e-09
	rs1564406	C	A	-0.00962811	0.0015353	0.705728	3.59998e-10
	rs59714050	A	T	0.0226982	0.00281349	0.066323	7.19946e-16
	rs2594994	A	T	-0.0153089	0.00182907	0.821889	5.79963e-17
	rs1357798	T	C	0.00940263	0.00171018	0.786031	3.79997e-08
	rs7625768	A	G	0.00997905	0.00150531	0.317989	3.40017e-11
	rs1516728	A	T	0.00944956	0.0016433	0.76001	8.9e-09
	rs10938398	A	G	0.0222766	0.00141589	0.433549	8.9002e-56
	rs7377083	A	C	0.0137077	0.00142429	0.431011	6.29941e-22
	rs35189091	G	A	-0.00911233	0.00144945	0.372163	3.2e-10
	rs7439324	T	C	-0.0106333	0.00190107	0.162277	2.19999e-08
	rs788858	G	A	-0.0124638	0.00154177	0.293193	6.29941e-16
	rs72675820	C	A	-0.00978663	0.00145946	0.642815	1.99986e-11
	rs7656673	G	A	0.0116462	0.00142766	0.400656	3.40017e-16
	rs9293494	G	T	-0.0103103	0.0016487	0.236818	4e-10
	rs2307111	C	T	-0.0088292	0.0014326	0.395039	7.10003e-10
	rs1422067	T	C	-0.0108674	0.00164412	0.237271	3.80014e-11
	rs7719067	G	A	-0.0133622	0.00141306	0.572478	3.19963e-21
	rs4958568	A	G	-0.00999278	0.00156598	0.277312	1.79999e-10
	rs918472	A	G	0.00960391	0.00155886	0.716096	7.19996e-10
	rs77960	A	G	-0.0103701	0.00149176	0.327993	3.59998e-12
	rs6449532	T	C	-0.0109994	0.00145621	0.360338	4.19952e-14
	rs9291816	T	C	-0.0136323	0.00149689	0.323649	8.49963e-20
	rs869593	T	G	0.0092858	0.00161952	0.250028	9.80009e-09
	rs9382621	T	C	0.00978281	0.00170273	0.228991	9.20005e-09
	rs12214497	T	G	-0.0103898	0.00147226	0.345465	1.69981e-12
	rs34260097	G	T	0.0177306	0.00167764	0.22391	4.19952e-26
	rs7753558	A	C	-0.00912984	0.00146176	0.634038	4.20001e-10
	rs3798519	C	A	0.0249201	0.00182269	0.179943	1.50003e-42
	rs1342831	C	T	0.022578	0.0030141	0.057084	6.79986e-14
	rs17799841	G	T	-0.0152335	0.00276688	0.068568	3.69999e-08
	rs3131934	C	T	0.0178519	0.0018613	0.170073	8.69961e-22
	rs79529786	A	G	0.0101994	0.00146095	0.355086	2.90001e-12
	rs1775255	T	G	0.0134124	0.0014041	0.476583	1.29987e-21
	rs62425398	A	C	0.0154974	0.0022827	0.106334	1.10002e-11
	rs669917	A	C	-0.0172855	0.00279392	0.06835	6.1e-10
	rs1452991	A	G	0.0101962	0.00145715	0.37229	2.60016e-12
	rs1294093	G	A	-0.0129435	0.00152363	0.304889	1.99986e-17
	rs2722406	T	C	0.0120745	0.00155393	0.28412	7.8001e-15
	rs982692	C	T	0.0137175	0.00145812	0.360506	5.10035e-21
	rs11525873	C	T	-0.0178216	0.00236138	0.097788	4.49987e-14
	rs7808296	T	C	0.0102115	0.00150726	0.315406	1.20005e-11
	rs67679818	T	C	-0.00780818	0.00142868	0.582348	4.60002e-08
	rs10234366	A	G	0.0138974	0.00229039	0.104758	1.29999e-09
	rs1965529	G	A	-0.00951773	0.00171667	0.213944	2.99999e-08
	rs262338	T	G	0.00879524	0.00141474	0.452673	5.1e-10
	rs6979832	G	A	0.00968764	0.00140868	0.496967	6.09958e-12
	rs12531144	G	A	-0.00800484	0.00140833	0.539795	1.29999e-08
	rs2409743	G	C	-0.011048	0.00140176	0.496845	3.19963e-15
	rs7012648	A	G	0.00987446	0.00142495	0.585004	4.19952e-12
	rs4739558	G	A	-0.00834193	0.00142977	0.600444	5.39995e-09
	rs13254613	C	A	0.0125601	0.00147404	0.346008	1.59993e-17
	rs17453815	G	A	0.00934898	0.00166489	0.231301	2e-08
	rs884152	T	G	0.00850312	0.00146225	0.644085	6.1e-09
	rs4735652	T	A	-0.0167046	0.00142272	0.412049	7.8001e-32
	rs6993956	C	G	0.00881663	0.00161219	0.257387	4.49997e-08
	rs77976727	T	C	0.0151392	0.00240802	0.093877	3.2e-10
	rs76079222	A	G	-0.0187815	0.00338335	0.044888	2.80001e-08
	rs7817581	A	G	-0.00874184	0.00149043	0.327744	4.49997e-09
	rs10095724	A	G	-0.00922893	0.00146005	0.362448	2.59998e-10
	rs10111937	T	C	0.00833717	0.00152738	0.300044	4.79999e-08
	rs10962279	C	T	0.0104123	0.0016936	0.218308	7.79992e-10
	rs55928579	C	G	-0.0126874	0.00218094	0.116438	5.99998e-09
	rs10819190	A	G	0.010237	0.00143753	0.398828	1.10002e-12
	rs28458909	T	C	-0.0119193	0.00213294	0.122367	2.30001e-08
	rs1935354	C	T	0.0099486	0.00140455	0.482896	1.39991e-12
	rs7020564	T	A	-0.010085	0.00155238	0.297826	8.19974e-11
	rs818902	A	C	-0.0116781	0.00151316	0.683342	1.20005e-14
	rs10821163	C	G	0.0156446	0.00148597	0.340822	6.4003e-26
	rs117911387	A	G	0.0244064	0.00332879	0.046347	2.29985e-13
	rs41310284	A	C	-0.0203708	0.00233977	0.101021	3.10027e-18
	rs10823504	A	G	-0.0161222	0.00287153	0.063668	2e-08
	rs17399739	G	A	0.0210184	0.00276921	0.068894	3.19963e-14
	rs10887571	T	C	0.00797579	0.00141859	0.447836	1.89998e-08
	rs7084503	C	T	-0.0129285	0.00140702	0.508128	4.00037e-20
	rs11256627	A	G	0.00892457	0.00154549	0.704618	7.69999e-09
	rs4572029	G	A	-0.0112932	0.00174865	0.205153	1.09999e-10
	rs75387636	A	G	0.0211917	0.00350769	0.041533	1.5e-09
	rs661878	G	A	-0.0135301	0.0020604	0.133055	5.10035e-11
	rs10896348	C	T	-0.0118345	0.00156306	0.276283	3.69999e-14
	rs10790809	G	A	0.00940789	0.00140924	0.559757	2.49977e-11
	rs11030119	A	G	0.0154701	0.00151883	0.305937	2.29985e-24
	rs12798028	T	C	0.014562	0.00142097	0.408532	1.20005e-24
	rs2303385	A	G	-0.0126875	0.00145604	0.640369	2.90001e-18
	rs11215403	A	G	-0.013127	0.00163335	0.242734	9.20026e-16
	rs678653	G	C	0.0114385	0.00145866	0.635147	4.40048e-15
	rs4636654	A	G	-0.00864433	0.0014352	0.395687	1.7e-09
	rs2187642	C	A	0.0111604	0.00144369	0.624169	1.10002e-14
	rs55726687	A	G	0.0146528	0.00171735	0.209798	1.39991e-17
	rs7306710	C	T	-0.0100445	0.00140969	0.520292	1e-12
	rs1552759	C	T	-0.00926212	0.0014815	0.656334	4.09996e-10
	rs7305424	T	A	0.0106257	0.00148215	0.342212	7.50067e-13
	rs10876457	A	G	-0.0118196	0.00167904	0.225883	1.9002e-12
	rs7958241	G	A	0.0132481	0.00147475	0.344038	2.60016e-19
	rs28629903	C	T	-0.00916346	0.00141481	0.564387	9.3994e-11
	rs10842344	C	T	-0.00819737	0.00141419	0.538	6.80002e-09
	rs7132908	A	G	0.0312843	0.00143915	0.384467	8.99498e-105
	rs10860295	C	T	0.00843408	0.00140944	0.447709	2.19999e-09
	rs1933437	A	G	-0.0142024	0.00144476	0.625127	8.30042e-23
	rs1576655	C	A	0.0119917	0.00145695	0.595925	1.9002e-16
	rs2146821	T	G	-0.00942321	0.00167256	0.761988	1.79999e-08
	rs9603697	T	C	0.0127895	0.00149487	0.326869	1.20005e-17
	rs12429545	A	G	0.0207167	0.00210472	0.129373	7.39946e-23
	rs9527850	A	G	0.0112511	0.00163058	0.249373	5.19996e-12
	rs1333010	A	G	-0.012085	0.00143737	0.6104	4.19952e-17
	rs10133279	T	C	0.00901889	0.00141965	0.441593	2.1e-10
	rs61978655	A	G	0.0339023	0.00364533	0.03864	1.39991e-20
	rs1865719	G	A	0.0109075	0.00145973	0.632895	7.89951e-14
	rs4906266	A	C	-0.00866798	0.00147026	0.653929	3.69999e-09
	rs2239647	C	A	-0.00983484	0.00141038	0.551148	3.10027e-12
	rs2110428	A	G	0.00776972	0.00141845	0.423878	4.30002e-08
	rs78420139	A	G	-0.0169933	0.00308872	0.05537	3.79997e-08
	rs7163692	G	C	-0.00822448	0.00146719	0.350615	2.1e-08
	rs62020811	A	G	0.0094133	0.00169854	0.222392	2.99999e-08
	rs3817428	G	C	0.0107751	0.0015873	0.264928	1.10002e-11
	rs72755233	A	G	0.0177972	0.00222325	0.111452	1.20005e-15
	rs8030456	T	C	-0.0213054	0.00166982	0.226344	2.80027e-37
	rs824207	G	A	0.00935703	0.00140326	0.534832	2.60016e-11
	rs62048187	C	G	0.00841227	0.00153122	0.31708	3.89996e-08
	rs4842918	C	T	0.00958661	0.00155883	0.281635	7.79992e-10
	rs1421085	C	T	0.0475227	0.00142642	0.403518	1e-200
	rs4985555	G	A	-0.00865309	0.00140062	0.498513	6.49995e-10
	rs12921916	C	T	0.00925743	0.00156404	0.287681	3.2e-09
	rs7189927	C	T	-0.0132924	0.00146319	0.647112	1e-19
	rs2238435	G	C	0.0165991	0.00144129	0.613734	1.10002e-30
	rs4889630	C	T	-0.0123291	0.00174917	0.800021	1.80011e-12
	rs34229857	T	C	0.0344313	0.00417633	0.02887	1.69981e-16
	rs55880046	G	T	-0.0299631	0.00200391	0.142338	1.50003e-50
	rs11642090	C	T	0.0116343	0.00145797	0.373545	1.50003e-15
	rs11074445	A	C	0.0107781	0.00173061	0.793035	4.70002e-10
	rs4783789	C	T	-0.00995323	0.00168196	0.222322	3.29997e-09
	rs9299	T	C	0.00949954	0.00147264	0.656538	1.09999e-10
	rs2666009	T	C	-0.00836369	0.00141106	0.438362	3.09999e-09
	rs7217460	A	G	-0.00937287	0.00167685	0.229538	2.30001e-08
	rs12941038	T	C	0.00998889	0.00166765	0.230183	2.1e-09
	rs11150745	G	A	-0.0122708	0.00150637	0.317701	3.80014e-16
	rs1625895	C	T	0.0125554	0.00210772	0.873557	2.59998e-09
	rs2953016	G	C	-0.00946608	0.00171761	0.787547	3.59998e-08
	rs12601380	C	A	-0.00805141	0.00141799	0.412685	1.40001e-08
	rs17637472	A	G	0.0110071	0.00144282	0.398557	2.39994e-14
	rs1808579	T	C	-0.00924963	0.00140266	0.482084	4.30031e-11
	rs113728099	A	G	-0.0438398	0.00454007	0.024744	4.60045e-22
	rs7239114	A	G	0.0133417	0.00141647	0.541696	4.60045e-21
	rs663129	A	G	0.0331785	0.00165457	0.233414	1.9002e-89
	rs11662171	G	C	0.00920453	0.00147786	0.347603	4.70002e-10
	rs1013737	C	G	0.0107633	0.00140229	0.49324	1.59993e-14
	rs8096658	G	C	-0.00912928	0.0014178	0.487469	1.2e-10
	rs116399833	A	C	0.012528	0.00170443	0.226314	1.99986e-13
	rs3810291	A	G	0.014717	0.00149447	0.675018	7.00003e-23
	rs601338	A	G	-0.00911436	0.00139907	0.507982	7.29962e-11
	rs4805555	A	G	-0.0100418	0.0016686	0.770696	1.79999e-09
	rs112219496	A	G	-0.0111922	0.00194013	0.154641	8e-09
	rs6107853	A	G	0.0119044	0.00141625	0.440022	4.30031e-17
	rs16996644	G	C	0.019429	0.00210933	0.126949	3.19963e-20
	rs8117463	A	G	-0.00887425	0.00149793	0.324725	3.09999e-09
	rs2281148	C	T	0.00970284	0.00161824	0.250697	2e-09
	rs2207894	T	C	-0.014252	0.00178014	0.191294	1.20005e-15
	rs13047416	G	C	-0.0123409	0.00144985	0.377056	1.69981e-17
	rs78907487	C	A	0.0125628	0.00197566	0.147777	2e-10
	rs9610387	A	G	-0.0138657	0.00250625	0.085564	3.2e-08
	rs6001872	G	A	-0.0127518	0.00147144	0.349317	4.49987e-18

### Sheet: ST3A
Supplementary Table 3A: Iterative leave-one-out analysis for bioavailable testosterone and overall breast cancer
Exposure	Outcome	SNP	OR	LCB	UCB
Bioavailable Testosterone	Breast cancer overall	rs10136290	1.15914	1.04348	1.28761
Bioavailable Testosterone	Breast cancer overall	rs10504255	1.15186	1.0372	1.27919
Bioavailable Testosterone	Breast cancer overall	rs1050541	1.16215	1.04421	1.29342
Bioavailable Testosterone	Breast cancer overall	rs10757893	1.1557	1.04027	1.28393
Bioavailable Testosterone	Breast cancer overall	rs10962395	1.15649	1.04097	1.28484
Bioavailable Testosterone	Breast cancer overall	rs11031005	1.15439	1.03909	1.28247
Bioavailable Testosterone	Breast cancer overall	rs11047261	1.15828	1.04267	1.2867
Bioavailable Testosterone	Breast cancer overall	rs1119208	1.15539	1.03991	1.28368
Bioavailable Testosterone	Breast cancer overall	rs11235688	1.15625	1.04076	1.28456
Bioavailable Testosterone	Breast cancer overall	rs112635299	1.15096	1.03577	1.27897
Bioavailable Testosterone	Breast cancer overall	rs113172275	1.1574	1.04145	1.28625
Bioavailable Testosterone	Breast cancer overall	rs113201977	1.1563	1.04091	1.28449
Bioavailable Testosterone	Breast cancer overall	rs113347955	1.15631	1.04083	1.28459
Bioavailable Testosterone	Breast cancer overall	rs114165349	1.15224	1.03678	1.28056
Bioavailable Testosterone	Breast cancer overall	rs11621792	1.16155	1.04554	1.29043
Bioavailable Testosterone	Breast cancer overall	rs11653686	1.15869	1.04198	1.28848
Bioavailable Testosterone	Breast cancer overall	rs11683361	1.15721	1.04154	1.28572
Bioavailable Testosterone	Breast cancer overall	rs117005276	1.1534	1.03845	1.28107
Bioavailable Testosterone	Breast cancer overall	rs117327231	1.15487	1.03918	1.28344
Bioavailable Testosterone	Breast cancer overall	rs11784903	1.15443	1.03926	1.28237
Bioavailable Testosterone	Breast cancer overall	rs11879227	1.16673	1.05322	1.29247
Bioavailable Testosterone	Breast cancer overall	rs12078363	1.15588	1.04041	1.28417
Bioavailable Testosterone	Breast cancer overall	rs12135478	1.15505	1.03976	1.28314
Bioavailable Testosterone	Breast cancer overall	rs1214759	1.15965	1.04397	1.28816
Bioavailable Testosterone	Breast cancer overall	rs12189146	1.1582	1.04259	1.28663
Bioavailable Testosterone	Breast cancer overall	rs12458543	1.1573	1.04162	1.28582
Bioavailable Testosterone	Breast cancer overall	rs12543598	1.1559	1.04031	1.28434
Bioavailable Testosterone	Breast cancer overall	rs12551042	1.15523	1.03988	1.28336
Bioavailable Testosterone	Breast cancer overall	rs12564492	1.15842	1.04287	1.28677
Bioavailable Testosterone	Breast cancer overall	rs12645584	1.15919	1.04361	1.28758
Bioavailable Testosterone	Breast cancer overall	rs12658172	1.1536	1.03822	1.2818
Bioavailable Testosterone	Breast cancer overall	rs12683780	1.15975	1.04417	1.28812
Bioavailable Testosterone	Breast cancer overall	rs13030651	1.15608	1.04051	1.28448
Bioavailable Testosterone	Breast cancer overall	rs13153019	1.1561	1.04059	1.28444
Bioavailable Testosterone	Breast cancer overall	rs140584594	1.15532	1.04019	1.28321
Bioavailable Testosterone	Breast cancer overall	rs1432679	1.13892	1.03715	1.25067
Bioavailable Testosterone	Breast cancer overall	rs1640272	1.15604	1.04044	1.28448
Bioavailable Testosterone	Breast cancer overall	rs168189	1.15985	1.0442	1.2883
Bioavailable Testosterone	Breast cancer overall	rs1688043	1.16101	1.04542	1.28939
Bioavailable Testosterone	Breast cancer overall	rs17245822	1.15234	1.03795	1.27934
Bioavailable Testosterone	Breast cancer overall	rs17287714	1.15601	1.04056	1.28427
Bioavailable Testosterone	Breast cancer overall	rs17580	1.15633	1.04075	1.28474
Bioavailable Testosterone	Breast cancer overall	rs17842959	1.15846	1.04301	1.28669
Bioavailable Testosterone	Breast cancer overall	rs1934923	1.15735	1.04099	1.2867
Bioavailable Testosterone	Breast cancer overall	rs1989147	1.1594	1.04366	1.28798
Bioavailable Testosterone	Breast cancer overall	rs202200760	1.15271	1.03726	1.281
Bioavailable Testosterone	Breast cancer overall	rs2152318	1.15377	1.03802	1.28242
Bioavailable Testosterone	Breast cancer overall	rs2160348	1.14894	1.03414	1.27648
Bioavailable Testosterone	Breast cancer overall	rs2266782	1.15957	1.04397	1.28797
Bioavailable Testosterone	Breast cancer overall	rs2286614	1.15692	1.04136	1.2853
Bioavailable Testosterone	Breast cancer overall	rs232089	1.15522	1.03983	1.28341
Bioavailable Testosterone	Breast cancer overall	rs2397112	1.15723	1.04159	1.28572
Bioavailable Testosterone	Breast cancer overall	rs2587507	1.16758	1.055	1.29216
Bioavailable Testosterone	Breast cancer overall	rs2602533	1.15632	1.0408	1.28466
Bioavailable Testosterone	Breast cancer overall	rs272607	1.15948	1.04366	1.28815
Bioavailable Testosterone	Breast cancer overall	rs28495024	1.15754	1.04171	1.28624
Bioavailable Testosterone	Breast cancer overall	rs28641793	1.15741	1.04157	1.28613
Bioavailable Testosterone	Breast cancer overall	rs295289	1.16301	1.04686	1.29204
Bioavailable Testosterone	Breast cancer overall	rs2954111	1.15524	1.03981	1.28348
Bioavailable Testosterone	Breast cancer overall	rs312023	1.15598	1.04046	1.28432
Bioavailable Testosterone	Breast cancer overall	rs34060476	1.15169	1.03703	1.27902
Bioavailable Testosterone	Breast cancer overall	rs34872892	1.15398	1.0388	1.28193
Bioavailable Testosterone	Breast cancer overall	rs34931250	1.15064	1.03649	1.27736
Bioavailable Testosterone	Breast cancer overall	rs351370	1.15597	1.04044	1.28432
Bioavailable Testosterone	Breast cancer overall	rs35783704	1.15627	1.0406	1.28479
Bioavailable Testosterone	Breast cancer overall	rs3732218	1.15781	1.04221	1.28624
Bioavailable Testosterone	Breast cancer overall	rs3766922	1.15601	1.04051	1.28432
Bioavailable Testosterone	Breast cancer overall	rs3771243	1.15763	1.04178	1.28637
Bioavailable Testosterone	Breast cancer overall	rs388430	1.15259	1.03786	1.27999
Bioavailable Testosterone	Breast cancer overall	rs40270	1.15541	1.03998	1.28366
Bioavailable Testosterone	Breast cancer overall	rs41301394	1.15779	1.04211	1.28632
Bioavailable Testosterone	Breast cancer overall	rs4149056	1.15637	1.0401	1.28563
Bioavailable Testosterone	Breast cancer overall	rs4368453	1.15749	1.04184	1.28598
Bioavailable Testosterone	Breast cancer overall	rs45446698	1.14756	1.02969	1.27892
Bioavailable Testosterone	Breast cancer overall	rs4690098	1.15049	1.03576	1.27793
Bioavailable Testosterone	Breast cancer overall	rs4712976	1.15831	1.04262	1.28683
Bioavailable Testosterone	Breast cancer overall	rs4869893	1.15235	1.03778	1.27958
Bioavailable Testosterone	Breast cancer overall	rs537551388	1.15982	1.04431	1.2881
Bioavailable Testosterone	Breast cancer overall	rs55781920	1.15506	1.03961	1.28334
Bioavailable Testosterone	Breast cancer overall	rs56196860	1.15406	1.039	1.28187
Bioavailable Testosterone	Breast cancer overall	rs56205943	1.1613	1.04577	1.28958
Bioavailable Testosterone	Breast cancer overall	rs56332871	1.15301	1.03755	1.28132
Bioavailable Testosterone	Breast cancer overall	rs573833	1.15663	1.04108	1.28501
Bioavailable Testosterone	Breast cancer overall	rs58072681	1.14902	1.03398	1.27685
Bioavailable Testosterone	Breast cancer overall	rs590097	1.14492	1.03056	1.27196
Bioavailable Testosterone	Breast cancer overall	rs6008259	1.15467	1.03935	1.28278
Bioavailable Testosterone	Breast cancer overall	rs6020423	1.1619	1.046	1.29064
Bioavailable Testosterone	Breast cancer overall	rs61237993	1.15016	1.03571	1.27725
Bioavailable Testosterone	Breast cancer overall	rs61856128	1.15042	1.03509	1.27861
Bioavailable Testosterone	Breast cancer overall	rs62025141	1.16123	1.04555	1.28971
Bioavailable Testosterone	Breast cancer overall	rs62144584	1.16462	1.04979	1.29201
Bioavailable Testosterone	Breast cancer overall	rs62223042	1.16202	1.04687	1.28983
Bioavailable Testosterone	Breast cancer overall	rs62231822	1.1577	1.04209	1.28613
Bioavailable Testosterone	Breast cancer overall	rs62263023	1.15659	1.04101	1.28501
Bioavailable Testosterone	Breast cancer overall	rs62396733	1.15083	1.03678	1.27742
Bioavailable Testosterone	Breast cancer overall	rs629042	1.15325	1.0376	1.28179
Bioavailable Testosterone	Breast cancer overall	rs6486122	1.15752	1.04187	1.28601
Bioavailable Testosterone	Breast cancer overall	rs6684361	1.15125	1.03532	1.28015
Bioavailable Testosterone	Breast cancer overall	rs6788984	1.15692	1.04136	1.28531
Bioavailable Testosterone	Breast cancer overall	rs6792725	1.15804	1.04242	1.28649
Bioavailable Testosterone	Breast cancer overall	rs687339	1.1682	1.0515	1.29785
Bioavailable Testosterone	Breast cancer overall	rs6923071	1.15754	1.04182	1.28611
Bioavailable Testosterone	Breast cancer overall	rs6995299	1.15005	1.03628	1.27631
Bioavailable Testosterone	Breast cancer overall	rs7078330	1.16353	1.04821	1.29154
Bioavailable Testosterone	Breast cancer overall	rs7089122	1.15755	1.04181	1.28615
Bioavailable Testosterone	Breast cancer overall	rs7139079	1.16629	1.05091	1.29433
Bioavailable Testosterone	Breast cancer overall	rs71633359	1.15453	1.03904	1.28285
Bioavailable Testosterone	Breast cancer overall	rs7175211	1.1555	1.04009	1.28372
Bioavailable Testosterone	Breast cancer overall	rs7175852	1.14668	1.03365	1.27206
Bioavailable Testosterone	Breast cancer overall	rs7183977	1.15877	1.04261	1.28788
Bioavailable Testosterone	Breast cancer overall	rs7248104	1.15568	1.04021	1.28396
Bioavailable Testosterone	Breast cancer overall	rs727428	1.18231	1.0554	1.32447
Bioavailable Testosterone	Breast cancer overall	rs7539478	1.16551	1.05074	1.29282
Bioavailable Testosterone	Breast cancer overall	rs7633673	1.15602	1.04041	1.28447
Bioavailable Testosterone	Breast cancer overall	rs76895963	1.15627	1.04049	1.28494
Bioavailable Testosterone	Breast cancer overall	rs7780066	1.15457	1.03918	1.28278
Bioavailable Testosterone	Breast cancer overall	rs78058190	1.15452	1.03928	1.28255
Bioavailable Testosterone	Breast cancer overall	rs78081080	1.14882	1.03496	1.27521
Bioavailable Testosterone	Breast cancer overall	rs7854368	1.15409	1.03889	1.28207
Bioavailable Testosterone	Breast cancer overall	rs8046391	1.15631	1.04076	1.28469
Bioavailable Testosterone	Breast cancer overall	rs8089112	1.15545	1.03996	1.28376
Bioavailable Testosterone	Breast cancer overall	rs8112559	1.156	1.04051	1.2843
Bioavailable Testosterone	Breast cancer overall	rs850294	1.15434	1.03897	1.28251
Bioavailable Testosterone	Breast cancer overall	rs9379084	1.14897	1.03611	1.27413
Bioavailable Testosterone	Breast cancer overall	rs9388769	1.14424	1.03404	1.26619
Bioavailable Testosterone	Breast cancer overall	rs9399469	1.15641	1.04072	1.28496
Bioavailable Testosterone	Breast cancer overall	rs9527	1.16347	1.0479	1.29179
Bioavailable Testosterone	Breast cancer overall	rs9895413	1.16045	1.04457	1.28918
Bioavailable Testosterone	Breast cancer overall	rs9987289	1.16186	1.04622	1.29028
Bioavailable Testosterone	Breast cancer overall	All	1.15633	1.04142	1.28392

### Sheet: ST3B
Supplementary Table 3B: Iterative leave-one-out analysis for bioavailable testosterone and luminal A breast cancer
Exposure	Outcome	SNP	OR	LCB	UCB
Bioavailable Testosterone	Breast cancer luminal A	rs10136290	1.28933	1.14153	1.45626
Bioavailable Testosterone	Breast cancer luminal A	rs10504255	1.2788	1.13237	1.44416
Bioavailable Testosterone	Breast cancer luminal A	rs1050541	1.29455	1.14354	1.46551
Bioavailable Testosterone	Breast cancer luminal A	rs10757893	1.28548	1.13779	1.45234
Bioavailable Testosterone	Breast cancer luminal A	rs10962395	1.28434	1.13675	1.45108
Bioavailable Testosterone	Breast cancer luminal A	rs11031005	1.2784	1.13213	1.44357
Bioavailable Testosterone	Breast cancer luminal A	rs11047261	1.2864	1.13862	1.45335
Bioavailable Testosterone	Breast cancer luminal A	rs1119208	1.28578	1.13796	1.45281
Bioavailable Testosterone	Breast cancer luminal A	rs11235688	1.28481	1.13719	1.45159
Bioavailable Testosterone	Breast cancer luminal A	rs112635299	1.27765	1.13053	1.44391
Bioavailable Testosterone	Breast cancer luminal A	rs113172275	1.28877	1.14039	1.45645
Bioavailable Testosterone	Breast cancer luminal A	rs113201977	1.28649	1.13909	1.45297
Bioavailable Testosterone	Breast cancer luminal A	rs113347955	1.28411	1.1366	1.45077
Bioavailable Testosterone	Breast cancer luminal A	rs114165349	1.27579	1.12905	1.44161
Bioavailable Testosterone	Breast cancer luminal A	rs11621792	1.29171	1.14337	1.4593
Bioavailable Testosterone	Breast cancer luminal A	rs11653686	1.27869	1.13066	1.4461
Bioavailable Testosterone	Breast cancer luminal A	rs11683361	1.28655	1.13868	1.45363
Bioavailable Testosterone	Breast cancer luminal A	rs117005276	1.27851	1.13249	1.44336
Bioavailable Testosterone	Breast cancer luminal A	rs117327231	1.27764	1.13072	1.44366
Bioavailable Testosterone	Breast cancer luminal A	rs11784903	1.27769	1.13229	1.44175
Bioavailable Testosterone	Breast cancer luminal A	rs11879227	1.29767	1.15224	1.46145
Bioavailable Testosterone	Breast cancer luminal A	rs12078363	1.28548	1.13776	1.45238
Bioavailable Testosterone	Breast cancer luminal A	rs12135478	1.28071	1.13403	1.44635
Bioavailable Testosterone	Breast cancer luminal A	rs1214759	1.28479	1.13704	1.45175
Bioavailable Testosterone	Breast cancer luminal A	rs12189146	1.28897	1.14128	1.45577
Bioavailable Testosterone	Breast cancer luminal A	rs12458543	1.28212	1.13478	1.44859
Bioavailable Testosterone	Breast cancer luminal A	rs12543598	1.28255	1.13507	1.44919
Bioavailable Testosterone	Breast cancer luminal A	rs12551042	1.28283	1.13552	1.44925
Bioavailable Testosterone	Breast cancer luminal A	rs12564492	1.28734	1.13963	1.45418
Bioavailable Testosterone	Breast cancer luminal A	rs12645584	1.28974	1.14211	1.45646
Bioavailable Testosterone	Breast cancer luminal A	rs12658172	1.28472	1.13677	1.45192
Bioavailable Testosterone	Breast cancer luminal A	rs12683780	1.28887	1.1411	1.45578
Bioavailable Testosterone	Breast cancer luminal A	rs13030651	1.28341	1.13585	1.45013
Bioavailable Testosterone	Breast cancer luminal A	rs13153019	1.28266	1.13533	1.44911
Bioavailable Testosterone	Breast cancer luminal A	rs140584594	1.28411	1.13673	1.45059
Bioavailable Testosterone	Breast cancer luminal A	rs1432679	1.26417	1.13139	1.41252
Bioavailable Testosterone	Breast cancer luminal A	rs1640272	1.288	1.14003	1.45517
Bioavailable Testosterone	Breast cancer luminal A	rs168189	1.28848	1.14059	1.45554
Bioavailable Testosterone	Breast cancer luminal A	rs1688043	1.2893	1.1414	1.45636
Bioavailable Testosterone	Breast cancer luminal A	rs17245822	1.27889	1.13306	1.44348
Bioavailable Testosterone	Breast cancer luminal A	rs17287714	1.28503	1.1374	1.45183
Bioavailable Testosterone	Breast cancer luminal A	rs17580	1.28495	1.13721	1.45188
Bioavailable Testosterone	Breast cancer luminal A	rs17842959	1.28819	1.14071	1.45473
Bioavailable Testosterone	Breast cancer luminal A	rs1934923	1.2828	1.13446	1.45053
Bioavailable Testosterone	Breast cancer luminal A	rs1989147	1.28836	1.14039	1.45554
Bioavailable Testosterone	Breast cancer luminal A	rs202200760	1.2827	1.13476	1.44992
Bioavailable Testosterone	Breast cancer luminal A	rs2152318	1.28413	1.13587	1.45173
Bioavailable Testosterone	Breast cancer luminal A	rs2160348	1.27794	1.13075	1.44429
Bioavailable Testosterone	Breast cancer luminal A	rs2266782	1.28551	1.13774	1.45247
Bioavailable Testosterone	Breast cancer luminal A	rs2286614	1.28446	1.13686	1.45123
Bioavailable Testosterone	Breast cancer luminal A	rs232089	1.28008	1.13343	1.44569
Bioavailable Testosterone	Breast cancer luminal A	rs2397112	1.28378	1.13619	1.45054
Bioavailable Testosterone	Breast cancer luminal A	rs2587507	1.2953	1.14924	1.45991
Bioavailable Testosterone	Breast cancer luminal A	rs2602533	1.28425	1.13666	1.451
Bioavailable Testosterone	Breast cancer luminal A	rs272607	1.2911	1.1431	1.45825
Bioavailable Testosterone	Breast cancer luminal A	rs28495024	1.29153	1.14341	1.45884
Bioavailable Testosterone	Breast cancer luminal A	rs28641793	1.27992	1.13272	1.44623
Bioavailable Testosterone	Breast cancer luminal A	rs295289	1.28524	1.13703	1.45278
Bioavailable Testosterone	Breast cancer luminal A	rs2954111	1.28248	1.13512	1.44897
Bioavailable Testosterone	Breast cancer luminal A	rs312023	1.28584	1.13806	1.45282
Bioavailable Testosterone	Breast cancer luminal A	rs34060476	1.2804	1.13345	1.4464
Bioavailable Testosterone	Breast cancer luminal A	rs34872892	1.28095	1.13394	1.44703
Bioavailable Testosterone	Breast cancer luminal A	rs34931250	1.27741	1.1316	1.44202
Bioavailable Testosterone	Breast cancer luminal A	rs351370	1.28365	1.13609	1.45039
Bioavailable Testosterone	Breast cancer luminal A	rs35783704	1.28896	1.14091	1.45622
Bioavailable Testosterone	Breast cancer luminal A	rs3732218	1.28206	1.13488	1.44832
Bioavailable Testosterone	Breast cancer luminal A	rs3766922	1.28317	1.13574	1.44974
Bioavailable Testosterone	Breast cancer luminal A	rs3771243	1.28366	1.13586	1.45069
Bioavailable Testosterone	Breast cancer luminal A	rs388430	1.28168	1.13457	1.44787
Bioavailable Testosterone	Breast cancer luminal A	rs40270	1.28713	1.13929	1.45414
Bioavailable Testosterone	Breast cancer luminal A	rs41301394	1.28331	1.13577	1.45001
Bioavailable Testosterone	Breast cancer luminal A	rs4149056	1.28508	1.13646	1.45314
Bioavailable Testosterone	Breast cancer luminal A	rs4368453	1.288	1.14015	1.45502
Bioavailable Testosterone	Breast cancer luminal A	rs45446698	1.27259	1.12233	1.44296
Bioavailable Testosterone	Breast cancer luminal A	rs4690098	1.28144	1.13395	1.44812
Bioavailable Testosterone	Breast cancer luminal A	rs4712976	1.28642	1.13857	1.45348
Bioavailable Testosterone	Breast cancer luminal A	rs4869893	1.27963	1.13323	1.44496
Bioavailable Testosterone	Breast cancer luminal A	rs537551388	1.28718	1.13939	1.45414
Bioavailable Testosterone	Breast cancer luminal A	rs55781920	1.28404	1.13637	1.45092
Bioavailable Testosterone	Breast cancer luminal A	rs56196860	1.28096	1.13418	1.44673
Bioavailable Testosterone	Breast cancer luminal A	rs56205943	1.29453	1.14743	1.46049
Bioavailable Testosterone	Breast cancer luminal A	rs56332871	1.27275	1.12718	1.43713
Bioavailable Testosterone	Breast cancer luminal A	rs573833	1.28475	1.1371	1.45157
Bioavailable Testosterone	Breast cancer luminal A	rs58072681	1.28012	1.1323	1.44723
Bioavailable Testosterone	Breast cancer luminal A	rs590097	1.26868	1.1231	1.43313
Bioavailable Testosterone	Breast cancer luminal A	rs6008259	1.28244	1.1351	1.44891
Bioavailable Testosterone	Breast cancer luminal A	rs6020423	1.29042	1.14216	1.45792
Bioavailable Testosterone	Breast cancer luminal A	rs61237993	1.27458	1.12914	1.43876
Bioavailable Testosterone	Breast cancer luminal A	rs61856128	1.27555	1.12858	1.44165
Bioavailable Testosterone	Breast cancer luminal A	rs62025141	1.29454	1.14707	1.46098
Bioavailable Testosterone	Breast cancer luminal A	rs62144584	1.29194	1.14432	1.45859
Bioavailable Testosterone	Breast cancer luminal A	rs62223042	1.29058	1.14305	1.45714
Bioavailable Testosterone	Breast cancer luminal A	rs62231822	1.28682	1.13904	1.45377
Bioavailable Testosterone	Breast cancer luminal A	rs62263023	1.28439	1.13673	1.45123
Bioavailable Testosterone	Breast cancer luminal A	rs62396733	1.27757	1.13188	1.44202
Bioavailable Testosterone	Breast cancer luminal A	rs629042	1.28637	1.1379	1.45422
Bioavailable Testosterone	Breast cancer luminal A	rs6486122	1.28501	1.13728	1.45193
Bioavailable Testosterone	Breast cancer luminal A	rs6684361	1.28434	1.13542	1.45279
Bioavailable Testosterone	Breast cancer luminal A	rs6788984	1.28421	1.13664	1.45094
Bioavailable Testosterone	Breast cancer luminal A	rs6792725	1.28589	1.13813	1.45283
Bioavailable Testosterone	Breast cancer luminal A	rs687339	1.29334	1.14399	1.46219
Bioavailable Testosterone	Breast cancer luminal A	rs6923071	1.2876	1.13963	1.45477
Bioavailable Testosterone	Breast cancer luminal A	rs6995299	1.27863	1.13242	1.44372
Bioavailable Testosterone	Breast cancer luminal A	rs7078330	1.2968	1.14995	1.4624
Bioavailable Testosterone	Breast cancer luminal A	rs7089122	1.29223	1.14445	1.45908
Bioavailable Testosterone	Breast cancer luminal A	rs7139079	1.29345	1.14532	1.46073
Bioavailable Testosterone	Breast cancer luminal A	rs71633359	1.28272	1.1351	1.44954
Bioavailable Testosterone	Breast cancer luminal A	rs7175211	1.28532	1.13762	1.45219
Bioavailable Testosterone	Breast cancer luminal A	rs7175852	1.26955	1.12664	1.4306
Bioavailable Testosterone	Breast cancer luminal A	rs7183977	1.28726	1.13879	1.45509
Bioavailable Testosterone	Breast cancer luminal A	rs7248104	1.28403	1.13645	1.45079
Bioavailable Testosterone	Breast cancer luminal A	rs727428	1.33207	1.16822	1.51891
Bioavailable Testosterone	Breast cancer luminal A	rs7539478	1.29504	1.14783	1.46113
Bioavailable Testosterone	Breast cancer luminal A	rs7633673	1.2841	1.13639	1.45102
Bioavailable Testosterone	Breast cancer luminal A	rs76895963	1.28889	1.14058	1.45648
Bioavailable Testosterone	Breast cancer luminal A	rs7780066	1.28039	1.13339	1.44645
Bioavailable Testosterone	Breast cancer luminal A	rs78058190	1.28225	1.135	1.44861
Bioavailable Testosterone	Breast cancer luminal A	rs78081080	1.27508	1.12962	1.43927
Bioavailable Testosterone	Breast cancer luminal A	rs7854368	1.28232	1.13501	1.44875
Bioavailable Testosterone	Breast cancer luminal A	rs8046391	1.28461	1.13693	1.45146
Bioavailable Testosterone	Breast cancer luminal A	rs8089112	1.28291	1.13544	1.44955
Bioavailable Testosterone	Breast cancer luminal A	rs8112559	1.28293	1.13555	1.44944
Bioavailable Testosterone	Breast cancer luminal A	rs850294	1.2841	1.13638	1.45101
Bioavailable Testosterone	Breast cancer luminal A	rs9379084	1.27535	1.13106	1.43804
Bioavailable Testosterone	Breast cancer luminal A	rs9388769	1.27223	1.12928	1.43328
Bioavailable Testosterone	Breast cancer luminal A	rs9399469	1.28552	1.1376	1.45268
Bioavailable Testosterone	Breast cancer luminal A	rs9527	1.29472	1.14701	1.46146
Bioavailable Testosterone	Breast cancer luminal A	rs9895413	1.29171	1.1436	1.45899
Bioavailable Testosterone	Breast cancer luminal A	rs9987289	1.29174	1.14386	1.45874
Bioavailable Testosterone	Breast cancer luminal A	All	1.28458	1.13773	1.45039

### Sheet: ST3C
Supplementary Table 3C: Iterative leave-one-out analysis for bioavailable testosterone and luminal B HER2 negative breast cancer
Exposure	Outcome	SNP	OR	LCB	UCB
Bioavailable Testosterone	Breast cancer luminal B HER2 negative	rs10136290	1.17931	1.0249	1.35698
Bioavailable Testosterone	Breast cancer luminal B HER2 negative	rs10504255	1.17503	1.02171	1.35136
Bioavailable Testosterone	Breast cancer luminal B HER2 negative	rs1050541	1.19932	1.04043	1.38247
Bioavailable Testosterone	Breast cancer luminal B HER2 negative	rs10757893	1.18072	1.02618	1.35853
Bioavailable Testosterone	Breast cancer luminal B HER2 negative	rs10962395	1.17817	1.02414	1.35535
Bioavailable Testosterone	Breast cancer luminal B HER2 negative	rs11031005	1.18235	1.02753	1.3605
Bioavailable Testosterone	Breast cancer luminal B HER2 negative	rs11047261	1.186	1.0313	1.3639
Bioavailable Testosterone	Breast cancer luminal B HER2 negative	rs1119208	1.1802	1.02562	1.35808
Bioavailable Testosterone	Breast cancer luminal B HER2 negative	rs11235688	1.18465	1.02999	1.36253
Bioavailable Testosterone	Breast cancer luminal B HER2 negative	rs112635299	1.15995	1.01088	1.33099
Bioavailable Testosterone	Breast cancer luminal B HER2 negative	rs113172275	1.17726	1.0228	1.35504
Bioavailable Testosterone	Breast cancer luminal B HER2 negative	rs113201977	1.17761	1.02434	1.35382
Bioavailable Testosterone	Breast cancer luminal B HER2 negative	rs113347955	1.18179	1.02717	1.35968
Bioavailable Testosterone	Breast cancer luminal B HER2 negative	rs114165349	1.18349	1.02797	1.36253
Bioavailable Testosterone	Breast cancer luminal B HER2 negative	rs11621792	1.18264	1.02744	1.36128
Bioavailable Testosterone	Breast cancer luminal B HER2 negative	rs11653686	1.1891	1.03235	1.36966
Bioavailable Testosterone	Breast cancer luminal B HER2 negative	rs11683361	1.1877	1.0329	1.36569
Bioavailable Testosterone	Breast cancer luminal B HER2 negative	rs117005276	1.1725	1.02058	1.34704
Bioavailable Testosterone	Breast cancer luminal B HER2 negative	rs117327231	1.18305	1.02771	1.36187
Bioavailable Testosterone	Breast cancer luminal B HER2 negative	rs11784903	1.18361	1.02889	1.36159
Bioavailable Testosterone	Breast cancer luminal B HER2 negative	rs11879227	1.19632	1.04436	1.37039
Bioavailable Testosterone	Breast cancer luminal B HER2 negative	rs12078363	1.18037	1.02585	1.35816
Bioavailable Testosterone	Breast cancer luminal B HER2 negative	rs12135478	1.18518	1.03061	1.36293
Bioavailable Testosterone	Breast cancer luminal B HER2 negative	rs1214759	1.19398	1.04033	1.37032
Bioavailable Testosterone	Breast cancer luminal B HER2 negative	rs12189146	1.17313	1.02103	1.3479
Bioavailable Testosterone	Breast cancer luminal B HER2 negative	rs12458543	1.18009	1.02552	1.35797
Bioavailable Testosterone	Breast cancer luminal B HER2 negative	rs12543598	1.17194	1.0195	1.34718
Bioavailable Testosterone	Breast cancer luminal B HER2 negative	rs12551042	1.18565	1.03108	1.36339
Bioavailable Testosterone	Breast cancer luminal B HER2 negative	rs12564492	1.17741	1.02362	1.3543
Bioavailable Testosterone	Breast cancer luminal B HER2 negative	rs12645584	1.18535	1.03057	1.36337
Bioavailable Testosterone	Breast cancer luminal B HER2 negative	rs12658172	1.1829	1.02778	1.36145
Bioavailable Testosterone	Breast cancer luminal B HER2 negative	rs12683780	1.18755	1.03292	1.36532
Bioavailable Testosterone	Breast cancer luminal B HER2 negative	rs13030651	1.19149	1.03736	1.36853
Bioavailable Testosterone	Breast cancer luminal B HER2 negative	rs13153019	1.17632	1.02277	1.35293
Bioavailable Testosterone	Breast cancer luminal B HER2 negative	rs140584594	1.18065	1.02628	1.35824
Bioavailable Testosterone	Breast cancer luminal B HER2 negative	rs1432679	1.17187	1.02066	1.34549
Bioavailable Testosterone	Breast cancer luminal B HER2 negative	rs1640272	1.18131	1.02652	1.35944
Bioavailable Testosterone	Breast cancer luminal B HER2 negative	rs168189	1.1912	1.03697	1.36837
Bioavailable Testosterone	Breast cancer luminal B HER2 negative	rs1688043	1.1841	1.02914	1.36241
Bioavailable Testosterone	Breast cancer luminal B HER2 negative	rs17245822	1.18123	1.02666	1.35908
Bioavailable Testosterone	Breast cancer luminal B HER2 negative	rs17287714	1.18566	1.03111	1.36337
Bioavailable Testosterone	Breast cancer luminal B HER2 negative	rs17580	1.18017	1.02563	1.35801
Bioavailable Testosterone	Breast cancer luminal B HER2 negative	rs17842959	1.18179	1.02719	1.35966
Bioavailable Testosterone	Breast cancer luminal B HER2 negative	rs1934923	1.18788	1.03161	1.36781
Bioavailable Testosterone	Breast cancer luminal B HER2 negative	rs1989147	1.18119	1.02642	1.3593
Bioavailable Testosterone	Breast cancer luminal B HER2 negative	rs202200760	1.17193	1.01854	1.34841
Bioavailable Testosterone	Breast cancer luminal B HER2 negative	rs2152318	1.17523	1.02087	1.35292
Bioavailable Testosterone	Breast cancer luminal B HER2 negative	rs2160348	1.17127	1.01787	1.34778
Bioavailable Testosterone	Breast cancer luminal B HER2 negative	rs2266782	1.18335	1.0285	1.36151
Bioavailable Testosterone	Breast cancer luminal B HER2 negative	rs2286614	1.17811	1.0241	1.35528
Bioavailable Testosterone	Breast cancer luminal B HER2 negative	rs232089	1.18208	1.02735	1.36012
Bioavailable Testosterone	Breast cancer luminal B HER2 negative	rs2397112	1.18082	1.02618	1.35878
Bioavailable Testosterone	Breast cancer luminal B HER2 negative	rs2587507	1.1893	1.03519	1.36635
Bioavailable Testosterone	Breast cancer luminal B HER2 negative	rs2602533	1.18183	1.02714	1.35981
Bioavailable Testosterone	Breast cancer luminal B HER2 negative	rs272607	1.17202	1.01939	1.3475
Bioavailable Testosterone	Breast cancer luminal B HER2 negative	rs28495024	1.18639	1.03113	1.36503
Bioavailable Testosterone	Breast cancer luminal B HER2 negative	rs28641793	1.18066	1.02575	1.35897
Bioavailable Testosterone	Breast cancer luminal B HER2 negative	rs295289	1.19245	1.03677	1.37151
Bioavailable Testosterone	Breast cancer luminal B HER2 negative	rs2954111	1.17526	1.02192	1.3516
Bioavailable Testosterone	Breast cancer luminal B HER2 negative	rs312023	1.18546	1.03064	1.36353
Bioavailable Testosterone	Breast cancer luminal B HER2 negative	rs34060476	1.17322	1.02042	1.34891
Bioavailable Testosterone	Breast cancer luminal B HER2 negative	rs34872892	1.17717	1.02325	1.35425
Bioavailable Testosterone	Breast cancer luminal B HER2 negative	rs34931250	1.1741	1.02124	1.34986
Bioavailable Testosterone	Breast cancer luminal B HER2 negative	rs351370	1.1896	1.03523	1.367
Bioavailable Testosterone	Breast cancer luminal B HER2 negative	rs35783704	1.17653	1.02256	1.35368
Bioavailable Testosterone	Breast cancer luminal B HER2 negative	rs3732218	1.18675	1.03216	1.3645
Bioavailable Testosterone	Breast cancer luminal B HER2 negative	rs3766922	1.19081	1.03715	1.36724
Bioavailable Testosterone	Breast cancer luminal B HER2 negative	rs3771243	1.18434	1.02912	1.36296
Bioavailable Testosterone	Breast cancer luminal B HER2 negative	rs388430	1.17955	1.02515	1.35719
Bioavailable Testosterone	Breast cancer luminal B HER2 negative	rs40270	1.18225	1.02747	1.36036
Bioavailable Testosterone	Breast cancer luminal B HER2 negative	rs41301394	1.18076	1.02609	1.35873
Bioavailable Testosterone	Breast cancer luminal B HER2 negative	rs4149056	1.19029	1.03394	1.37029
Bioavailable Testosterone	Breast cancer luminal B HER2 negative	rs4368453	1.18191	1.02714	1.36
Bioavailable Testosterone	Breast cancer luminal B HER2 negative	rs45446698	1.1445	0.992587	1.31967
Bioavailable Testosterone	Breast cancer luminal B HER2 negative	rs4690098	1.16716	1.01583	1.34103
Bioavailable Testosterone	Breast cancer luminal B HER2 negative	rs4712976	1.18745	1.03267	1.36542
Bioavailable Testosterone	Breast cancer luminal B HER2 negative	rs4869893	1.17251	1.02074	1.34685
Bioavailable Testosterone	Breast cancer luminal B HER2 negative	rs537551388	1.17938	1.02501	1.35699
Bioavailable Testosterone	Breast cancer luminal B HER2 negative	rs55781920	1.18031	1.02568	1.35826
Bioavailable Testosterone	Breast cancer luminal B HER2 negative	rs56196860	1.18205	1.02737	1.36001
Bioavailable Testosterone	Breast cancer luminal B HER2 negative	rs56205943	1.18402	1.02907	1.36229
Bioavailable Testosterone	Breast cancer luminal B HER2 negative	rs56332871	1.17316	1.01952	1.34995
Bioavailable Testosterone	Breast cancer luminal B HER2 negative	rs573833	1.18673	1.03216	1.36444
Bioavailable Testosterone	Breast cancer luminal B HER2 negative	rs58072681	1.18031	1.02495	1.35922
Bioavailable Testosterone	Breast cancer luminal B HER2 negative	rs590097	1.17849	1.02318	1.35737
Bioavailable Testosterone	Breast cancer luminal B HER2 negative	rs6008259	1.17411	1.02126	1.34985
Bioavailable Testosterone	Breast cancer luminal B HER2 negative	rs6020423	1.17449	1.02084	1.35128
Bioavailable Testosterone	Breast cancer luminal B HER2 negative	rs61237993	1.18516	1.03	1.36369
Bioavailable Testosterone	Breast cancer luminal B HER2 negative	rs61856128	1.17136	1.01763	1.34832
Bioavailable Testosterone	Breast cancer luminal B HER2 negative	rs62025141	1.1865	1.03143	1.36488
Bioavailable Testosterone	Breast cancer luminal B HER2 negative	rs62144584	1.18107	1.02636	1.35911
Bioavailable Testosterone	Breast cancer luminal B HER2 negative	rs62223042	1.18608	1.03134	1.36402
Bioavailable Testosterone	Breast cancer luminal B HER2 negative	rs62231822	1.17585	1.0225	1.35219
Bioavailable Testosterone	Breast cancer luminal B HER2 negative	rs62263023	1.17857	1.02433	1.35604
Bioavailable Testosterone	Breast cancer luminal B HER2 negative	rs62396733	1.18102	1.0264	1.35893
Bioavailable Testosterone	Breast cancer luminal B HER2 negative	rs629042	1.1847	1.02901	1.36393
Bioavailable Testosterone	Breast cancer luminal B HER2 negative	rs6486122	1.18593	1.03109	1.36401
Bioavailable Testosterone	Breast cancer luminal B HER2 negative	rs6684361	1.17138	1.01698	1.34923
Bioavailable Testosterone	Breast cancer luminal B HER2 negative	rs6788984	1.17929	1.02498	1.35683
Bioavailable Testosterone	Breast cancer luminal B HER2 negative	rs6792725	1.18018	1.02567	1.35796
Bioavailable Testosterone	Breast cancer luminal B HER2 negative	rs687339	1.18288	1.02695	1.3625
Bioavailable Testosterone	Breast cancer luminal B HER2 negative	rs6923071	1.17973	1.02517	1.35758
Bioavailable Testosterone	Breast cancer luminal B HER2 negative	rs6995299	1.17736	1.02346	1.35442
Bioavailable Testosterone	Breast cancer luminal B HER2 negative	rs7078330	1.18462	1.02958	1.36301
Bioavailable Testosterone	Breast cancer luminal B HER2 negative	rs7089122	1.17784	1.0236	1.35532
Bioavailable Testosterone	Breast cancer luminal B HER2 negative	rs7139079	1.18459	1.02932	1.36329
Bioavailable Testosterone	Breast cancer luminal B HER2 negative	rs71633359	1.17393	1.02055	1.35038
Bioavailable Testosterone	Breast cancer luminal B HER2 negative	rs7175211	1.17878	1.02457	1.35619
Bioavailable Testosterone	Breast cancer luminal B HER2 negative	rs7175852	1.17262	1.01978	1.34838
Bioavailable Testosterone	Breast cancer luminal B HER2 negative	rs7183977	1.18218	1.02683	1.36104
Bioavailable Testosterone	Breast cancer luminal B HER2 negative	rs7248104	1.18369	1.02887	1.3618
Bioavailable Testosterone	Breast cancer luminal B HER2 negative	rs727428	1.18569	1.01844	1.38042
Bioavailable Testosterone	Breast cancer luminal B HER2 negative	rs7539478	1.19762	1.04486	1.37271
Bioavailable Testosterone	Breast cancer luminal B HER2 negative	rs7633673	1.17972	1.02515	1.3576
Bioavailable Testosterone	Breast cancer luminal B HER2 negative	rs76895963	1.1813	1.02629	1.35972
Bioavailable Testosterone	Breast cancer luminal B HER2 negative	rs7780066	1.17731	1.02324	1.35457
Bioavailable Testosterone	Breast cancer luminal B HER2 negative	rs78058190	1.18194	1.02723	1.35996
Bioavailable Testosterone	Breast cancer luminal B HER2 negative	rs78081080	1.16558	1.01581	1.33744
Bioavailable Testosterone	Breast cancer luminal B HER2 negative	rs7854368	1.18224	1.02745	1.36034
Bioavailable Testosterone	Breast cancer luminal B HER2 negative	rs8046391	1.1793	1.02492	1.35692
Bioavailable Testosterone	Breast cancer luminal B HER2 negative	rs8089112	1.17675	1.02291	1.35373
Bioavailable Testosterone	Breast cancer luminal B HER2 negative	rs8112559	1.18319	1.0284	1.36127
Bioavailable Testosterone	Breast cancer luminal B HER2 negative	rs850294	1.18011	1.02548	1.35805
Bioavailable Testosterone	Breast cancer luminal B HER2 negative	rs9379084	1.18103	1.02643	1.35892
Bioavailable Testosterone	Breast cancer luminal B HER2 negative	rs9388769	1.17225	1.02024	1.34691
Bioavailable Testosterone	Breast cancer luminal B HER2 negative	rs9399469	1.18038	1.02566	1.35844
Bioavailable Testosterone	Breast cancer luminal B HER2 negative	rs9527	1.19775	1.04405	1.37408
Bioavailable Testosterone	Breast cancer luminal B HER2 negative	rs9895413	1.181	1.0261	1.35929
Bioavailable Testosterone	Breast cancer luminal B HER2 negative	rs9987289	1.19197	1.03746	1.36949
Bioavailable Testosterone	Breast cancer luminal B HER2 negative	All	1.1809	1.02711	1.35771

### Sheet: ST3D
Supplementary Table 3D: Iterative leave-one-out analysis for total testosterone and overall breast cancer
Exposure	Outcome	SNP	OR	LCB	UCB
Total Testosterone	Breast cancer overall	rs10108398	1.15044	1.0962	1.20735
Total Testosterone	Breast cancer overall	rs10147094	1.15274	1.0981	1.21009
Total Testosterone	Breast cancer overall	rs10168169	1.15329	1.09861	1.2107
Total Testosterone	Breast cancer overall	rs10240258	1.15235	1.09709	1.2104
Total Testosterone	Breast cancer overall	rs1032388	1.15346	1.09847	1.2112
Total Testosterone	Breast cancer overall	rs10799713	1.15187	1.09726	1.2092
Total Testosterone	Breast cancer overall	rs10817260	1.15048	1.0959	1.20777
Total Testosterone	Breast cancer overall	rs10821415	1.1515	1.097	1.2087
Total Testosterone	Breast cancer overall	rs10910476	1.15258	1.09798	1.20988
Total Testosterone	Breast cancer overall	rs11024458	1.15135	1.09685	1.20856
Total Testosterone	Breast cancer overall	rs11031005	1.15107	1.09652	1.20833
Total Testosterone	Breast cancer overall	rs11125180	1.15228	1.09767	1.20962
Total Testosterone	Breast cancer overall	rs11128516	1.15289	1.09835	1.21014
Total Testosterone	Breast cancer overall	rs11191421	1.15821	1.10392	1.21516
Total Testosterone	Breast cancer overall	rs11191801	1.15374	1.09915	1.21103
Total Testosterone	Breast cancer overall	rs1119208	1.15185	1.09716	1.20928
Total Testosterone	Breast cancer overall	rs112635299	1.15041	1.09617	1.20734
Total Testosterone	Breast cancer overall	rs112694713	1.15311	1.09842	1.21052
Total Testosterone	Breast cancer overall	rs114834079	1.15128	1.09682	1.20843
Total Testosterone	Breast cancer overall	rs11638521	1.15797	1.10256	1.21617
Total Testosterone	Breast cancer overall	rs11673591	1.15184	1.09719	1.20921
Total Testosterone	Breast cancer overall	rs11697333	1.15601	1.10231	1.21232
Total Testosterone	Breast cancer overall	rs117007168	1.15105	1.09674	1.20805
Total Testosterone	Breast cancer overall	rs11702562	1.1508	1.09642	1.20788
Total Testosterone	Breast cancer overall	rs1171617	1.15114	1.0963	1.20873
Total Testosterone	Breast cancer overall	rs117327231	1.15195	1.09704	1.20961
Total Testosterone	Breast cancer overall	rs11774829	1.15269	1.0979	1.21021
Total Testosterone	Breast cancer overall	rs11782259	1.15287	1.09832	1.21013
Total Testosterone	Breast cancer overall	rs117913411	1.15267	1.09806	1.21
Total Testosterone	Breast cancer overall	rs11892043	1.15679	1.10321	1.21296
Total Testosterone	Breast cancer overall	rs12078363	1.15217	1.09749	1.20956
Total Testosterone	Breast cancer overall	rs1214761	1.15529	1.10068	1.21262
Total Testosterone	Breast cancer overall	rs1242518	1.15078	1.09637	1.20789
Total Testosterone	Breast cancer overall	rs12436785	1.15542	1.1008	1.21275
Total Testosterone	Breast cancer overall	rs12564492	1.15352	1.09899	1.21075
Total Testosterone	Breast cancer overall	rs1260326	1.15064	1.09595	1.20807
Total Testosterone	Breast cancer overall	rs12658172	1.15066	1.09595	1.20811
Total Testosterone	Breast cancer overall	rs12683780	1.15536	1.10084	1.21259
Total Testosterone	Breast cancer overall	rs12708515	1.15215	1.09753	1.20949
Total Testosterone	Breast cancer overall	rs12925980	1.15226	1.09765	1.20959
Total Testosterone	Breast cancer overall	rs13006172	1.15217	1.09756	1.20949
Total Testosterone	Breast cancer overall	rs13080318	1.15246	1.09785	1.2098
Total Testosterone	Breast cancer overall	rs13153019	1.15217	1.09755	1.20951
Total Testosterone	Breast cancer overall	rs13184921	1.15171	1.09711	1.20903
Total Testosterone	Breast cancer overall	rs13220350	1.15346	1.0988	1.21084
Total Testosterone	Breast cancer overall	rs13229619	1.14849	1.09419	1.20548
Total Testosterone	Breast cancer overall	rs13269725	1.15077	1.09645	1.20778
Total Testosterone	Breast cancer overall	rs1362234	1.15063	1.09617	1.2078
Total Testosterone	Breast cancer overall	rs139380031	1.15599	1.09828	1.21672
Total Testosterone	Breast cancer overall	rs143698605	1.15097	1.0965	1.20815
Total Testosterone	Breast cancer overall	rs151174000	1.15114	1.09668	1.2083
Total Testosterone	Breast cancer overall	rs1660322	1.14839	1.09463	1.20478
Total Testosterone	Breast cancer overall	rs167096	1.15212	1.09753	1.20941
Total Testosterone	Breast cancer overall	rs17045384	1.15202	1.09737	1.20939
Total Testosterone	Breast cancer overall	rs1713426	1.15314	1.09862	1.21037
Total Testosterone	Breast cancer overall	rs1716975	1.15101	1.09663	1.20809
Total Testosterone	Breast cancer overall	rs17201704	1.15336	1.09861	1.21083
Total Testosterone	Breast cancer overall	rs17245822	1.14873	1.09463	1.2055
Total Testosterone	Breast cancer overall	rs17764067	1.15195	1.09737	1.20925
Total Testosterone	Breast cancer overall	rs1784639	1.15365	1.09913	1.21087
Total Testosterone	Breast cancer overall	rs17882028	1.15105	1.09661	1.20819
Total Testosterone	Breast cancer overall	rs182972739	1.15313	1.09866	1.2103
Total Testosterone	Breast cancer overall	rs184265581	1.15357	1.09876	1.2111
Total Testosterone	Breast cancer overall	rs1861953	1.15501	1.10091	1.21176
Total Testosterone	Breast cancer overall	rs1870940	1.14933	1.0952	1.20615
Total Testosterone	Breast cancer overall	rs1872930	1.15179	1.09692	1.20941
Total Testosterone	Breast cancer overall	rs1939769	1.15441	1.09948	1.21208
Total Testosterone	Breast cancer overall	rs2002155	1.15415	1.09967	1.21133
Total Testosterone	Breast cancer overall	rs2011425	1.15295	1.09835	1.21028
Total Testosterone	Breast cancer overall	rs2074585	1.15079	1.09643	1.20785
Total Testosterone	Breast cancer overall	rs2113944	1.15321	1.09858	1.21056
Total Testosterone	Breast cancer overall	rs2126583	1.15416	1.09982	1.21118
Total Testosterone	Breast cancer overall	rs2147419	1.15144	1.09693	1.20867
Total Testosterone	Breast cancer overall	rs2186945	1.15069	1.09632	1.20776
Total Testosterone	Breast cancer overall	rs2250477	1.15141	1.09642	1.20916
Total Testosterone	Breast cancer overall	rs230503	1.15152	1.09701	1.20874
Total Testosterone	Breast cancer overall	rs2342307	1.15364	1.09895	1.21105
Total Testosterone	Breast cancer overall	rs2344744	1.15186	1.0973	1.20914
Total Testosterone	Breast cancer overall	rs2464895	1.1508	1.09643	1.20787
Total Testosterone	Breast cancer overall	rs246600	1.15139	1.09689	1.20861
Total Testosterone	Breast cancer overall	rs2608652	1.15257	1.09798	1.20988
Total Testosterone	Breast cancer overall	rs2801885	1.1509	1.09638	1.20812
Total Testosterone	Breast cancer overall	rs2824138	1.15318	1.09857	1.21051
Total Testosterone	Breast cancer overall	rs28421540	1.15238	1.09767	1.20982
Total Testosterone	Breast cancer overall	rs28612846	1.15183	1.09728	1.20908
Total Testosterone	Breast cancer overall	rs2941541	1.15132	1.0968	1.20856
Total Testosterone	Breast cancer overall	rs3136354	1.15211	1.09746	1.20948
Total Testosterone	Breast cancer overall	rs34163044	1.15087	1.09648	1.20795
Total Testosterone	Breast cancer overall	rs34269793	1.15184	1.09718	1.20922
Total Testosterone	Breast cancer overall	rs34931250	1.14865	1.09477	1.20518
Total Testosterone	Breast cancer overall	rs35169377	1.15165	1.0971	1.20891
Total Testosterone	Breast cancer overall	rs35427	1.1535	1.09899	1.21071
Total Testosterone	Breast cancer overall	rs35629860	1.15218	1.09758	1.2095
Total Testosterone	Breast cancer overall	rs36032941	1.14864	1.09372	1.20632
Total Testosterone	Breast cancer overall	rs36088520	1.15192	1.09734	1.2092
Total Testosterone	Breast cancer overall	rs371162363	1.1528	1.09814	1.21017
Total Testosterone	Breast cancer overall	rs3765300	1.1509	1.09649	1.208
Total Testosterone	Breast cancer overall	rs3814132	1.15246	1.09786	1.20978
Total Testosterone	Breast cancer overall	rs4067	1.15376	1.09929	1.21092
Total Testosterone	Breast cancer overall	rs4076000	1.15231	1.09771	1.20962
Total Testosterone	Breast cancer overall	rs4149056	1.15189	1.09727	1.20923
Total Testosterone	Breast cancer overall	rs4245930	1.15108	1.09651	1.20836
Total Testosterone	Breast cancer overall	rs4294422	1.15307	1.09847	1.21039
Total Testosterone	Breast cancer overall	rs437115	1.15362	1.09893	1.21103
Total Testosterone	Breast cancer overall	rs440150	1.15146	1.09696	1.20867
Total Testosterone	Breast cancer overall	rs4453027	1.15098	1.09646	1.20821
Total Testosterone	Breast cancer overall	rs4464040	1.15619	1.10162	1.21347
Total Testosterone	Breast cancer overall	rs4493564	1.15339	1.09882	1.21066
Total Testosterone	Breast cancer overall	rs4586943	1.15285	1.09827	1.21014
Total Testosterone	Breast cancer overall	rs4632729	1.15464	1.09999	1.21199
Total Testosterone	Breast cancer overall	rs4736359	1.15245	1.09766	1.20998
Total Testosterone	Breast cancer overall	rs4793788	1.15215	1.09755	1.20946
Total Testosterone	Breast cancer overall	rs4804181	1.15328	1.09856	1.21073
Total Testosterone	Breast cancer overall	rs4820829	1.15137	1.09685	1.20859
Total Testosterone	Breast cancer overall	rs4832211	1.15077	1.09635	1.20789
Total Testosterone	Breast cancer overall	rs4943729	1.1519	1.09734	1.20918
Total Testosterone	Breast cancer overall	rs4961485	1.15088	1.09644	1.20802
Total Testosterone	Breast cancer overall	rs505237	1.15213	1.09755	1.20943
Total Testosterone	Breast cancer overall	rs533530496	1.15224	1.09766	1.20953
Total Testosterone	Breast cancer overall	rs537551388	1.15519	1.10073	1.21234
Total Testosterone	Breast cancer overall	rs56196860	1.15093	1.09654	1.20802
Total Testosterone	Breast cancer overall	rs57108174	1.15106	1.09654	1.20829
Total Testosterone	Breast cancer overall	rs571084788	1.15395	1.09945	1.21116
Total Testosterone	Breast cancer overall	rs57193974	1.15425	1.09994	1.21124
Total Testosterone	Breast cancer overall	rs57615517	1.15044	1.09619	1.20738
Total Testosterone	Breast cancer overall	rs58072681	1.14755	1.0928	1.20505
Total Testosterone	Breast cancer overall	rs58723250	1.14808	1.0941	1.20473
Total Testosterone	Breast cancer overall	rs590097	1.14432	1.08983	1.20153
Total Testosterone	Breast cancer overall	rs59397130	1.15404	1.09956	1.21122
Total Testosterone	Breast cancer overall	rs59741822	1.1526	1.09798	1.20994
Total Testosterone	Breast cancer overall	rs6008259	1.15121	1.09661	1.20852
Total Testosterone	Breast cancer overall	rs6020423	1.15696	1.10237	1.21427
Total Testosterone	Breast cancer overall	rs6100174	1.15278	1.09815	1.21012
Total Testosterone	Breast cancer overall	rs61237993	1.14844	1.09435	1.2052
Total Testosterone	Breast cancer overall	rs61597847	1.15128	1.0968	1.20847
Total Testosterone	Breast cancer overall	rs61661087	1.15304	1.09831	1.21049
Total Testosterone	Breast cancer overall	rs62059839	1.15446	1.09978	1.21186
Total Testosterone	Breast cancer overall	rs62223042	1.15514	1.10114	1.21179
Total Testosterone	Breast cancer overall	rs62231822	1.1536	1.09894	1.21097
Total Testosterone	Breast cancer overall	rs62621812	1.14912	1.09548	1.20539
Total Testosterone	Breast cancer overall	rs6490696	1.15174	1.09717	1.20901
Total Testosterone	Breast cancer overall	rs6684361	1.15053	1.09502	1.20885
Total Testosterone	Breast cancer overall	rs674486	1.15499	1.1009	1.21174
Total Testosterone	Breast cancer overall	rs6997799	1.15063	1.09623	1.20774
Total Testosterone	Breast cancer overall	rs72660136	1.15245	1.09782	1.20979
Total Testosterone	Breast cancer overall	rs72693130	1.15194	1.09738	1.20921
Total Testosterone	Breast cancer overall	rs72731535	1.15079	1.09635	1.20793
Total Testosterone	Breast cancer overall	rs7342537	1.15178	1.09718	1.2091
Total Testosterone	Breast cancer overall	rs7519368	1.15353	1.09879	1.21099
Total Testosterone	Breast cancer overall	rs75217853	1.15196	1.09736	1.20927
Total Testosterone	Breast cancer overall	rs75287599	1.15277	1.09811	1.21014
Total Testosterone	Breast cancer overall	rs7530117	1.15189	1.09731	1.20918
Total Testosterone	Breast cancer overall	rs7575635	1.154	1.09926	1.21146
Total Testosterone	Breast cancer overall	rs75954926	1.15127	1.09684	1.2084
Total Testosterone	Breast cancer overall	rs7618363	1.15187	1.09724	1.20922
Total Testosterone	Breast cancer overall	rs76299412	1.15247	1.0978	1.20987
Total Testosterone	Breast cancer overall	rs7633673	1.1522	1.09752	1.20959
Total Testosterone	Breast cancer overall	rs76505784	1.15221	1.09759	1.20955
Total Testosterone	Breast cancer overall	rs7673027	1.15261	1.098	1.20994
Total Testosterone	Breast cancer overall	rs7705845	1.14619	1.09518	1.19957
Total Testosterone	Breast cancer overall	rs77822621	1.15184	1.09726	1.20913
Total Testosterone	Breast cancer overall	rs78417158	1.15241	1.0978	1.20974
Total Testosterone	Breast cancer overall	rs784420	1.1561	1.10146	1.21346
Total Testosterone	Breast cancer overall	rs7918084	1.15358	1.09888	1.21099
Total Testosterone	Breast cancer overall	rs79273053	1.15246	1.09789	1.20974
Total Testosterone	Breast cancer overall	rs7977247	1.15251	1.0979	1.20984
Total Testosterone	Breast cancer overall	rs80147006	1.15169	1.09716	1.20893
Total Testosterone	Breast cancer overall	rs8044588	1.15194	1.09737	1.20922
Total Testosterone	Breast cancer overall	rs8093038	1.15353	1.09876	1.21103
Total Testosterone	Breast cancer overall	rs8111359	1.15246	1.09765	1.21001
Total Testosterone	Breast cancer overall	rs8126001	1.14771	1.09456	1.20344
Total Testosterone	Breast cancer overall	rs8184986	1.15293	1.09836	1.21022
Total Testosterone	Breast cancer overall	rs850293	1.15109	1.09651	1.20839
Total Testosterone	Breast cancer overall	rs873779	1.15313	1.09858	1.21038
Total Testosterone	Breast cancer overall	rs881613	1.15137	1.09691	1.20852
Total Testosterone	Breast cancer overall	rs9272779	1.15471	1.10019	1.21194
Total Testosterone	Breast cancer overall	rs9399469	1.15245	1.09776	1.20986
Total Testosterone	Breast cancer overall	rs9457466	1.15172	1.09716	1.20898
Total Testosterone	Breast cancer overall	rs9506725	1.1502	1.09525	1.20791
Total Testosterone	Breast cancer overall	rs9599996	1.15394	1.09949	1.21109
Total Testosterone	Breast cancer overall	rs961566	1.15207	1.0975	1.20936
Total Testosterone	Breast cancer overall	rs9638084	1.15106	1.09658	1.20824
Total Testosterone	Breast cancer overall	rs9687846	1.15043	1.09606	1.2075
Total Testosterone	Breast cancer overall	rs9850919	1.15249	1.09787	1.20982
Total Testosterone	Breast cancer overall	rs9853922	1.15173	1.09716	1.20901
Total Testosterone	Breast cancer overall	rs9872340	1.15326	1.0987	1.21054
Total Testosterone	Breast cancer overall	All	1.15218	1.09779	1.20927

### Sheet: ST3E
Supplementary Table 3E: Iterative leave-one-out analysis for total testosterone and luminal A breast cancer
Exposure	Outcome	SNP	OR	LCB	UCB
Total Testosterone	Breast cancer luminal A	rs10108398	1.2201	1.14903	1.29558
Total Testosterone	Breast cancer luminal A	rs10147094	1.22268	1.15104	1.29877
Total Testosterone	Breast cancer luminal A	rs10168169	1.22252	1.15083	1.29868
Total Testosterone	Breast cancer luminal A	rs10240258	1.22432	1.15176	1.30146
Total Testosterone	Breast cancer luminal A	rs1032388	1.2214	1.14943	1.29788
Total Testosterone	Breast cancer luminal A	rs10799713	1.22211	1.1505	1.29818
Total Testosterone	Breast cancer luminal A	rs10817260	1.2202	1.14867	1.29618
Total Testosterone	Breast cancer luminal A	rs10821415	1.22151	1.15007	1.2974
Total Testosterone	Breast cancer luminal A	rs10910476	1.22249	1.15091	1.29853
Total Testosterone	Breast cancer luminal A	rs11024458	1.22045	1.14923	1.29607
Total Testosterone	Breast cancer luminal A	rs11031005	1.21859	1.14762	1.29396
Total Testosterone	Breast cancer luminal A	rs11125180	1.22112	1.14967	1.29701
Total Testosterone	Breast cancer luminal A	rs11128516	1.22302	1.15146	1.29903
Total Testosterone	Breast cancer luminal A	rs11191421	1.23044	1.15917	1.30609
Total Testosterone	Breast cancer luminal A	rs11191801	1.22481	1.15325	1.30081
Total Testosterone	Breast cancer luminal A	rs1119208	1.22389	1.1521	1.30015
Total Testosterone	Breast cancer luminal A	rs112635299	1.22	1.14894	1.29547
Total Testosterone	Breast cancer luminal A	rs112694713	1.22448	1.15278	1.30065
Total Testosterone	Breast cancer luminal A	rs114834079	1.22061	1.14942	1.29621
Total Testosterone	Breast cancer luminal A	rs11638521	1.22856	1.15579	1.30592
Total Testosterone	Breast cancer luminal A	rs11673591	1.22206	1.1504	1.29819
Total Testosterone	Breast cancer luminal A	rs11697333	1.22549	1.15423	1.30116
Total Testosterone	Breast cancer luminal A	rs117007168	1.21993	1.14926	1.29494
Total Testosterone	Breast cancer luminal A	rs11702562	1.22129	1.14984	1.29719
Total Testosterone	Breast cancer luminal A	rs1171617	1.22701	1.15494	1.30357
Total Testosterone	Breast cancer luminal A	rs117327231	1.21798	1.14634	1.29408
Total Testosterone	Breast cancer luminal A	rs11774829	1.22646	1.15467	1.30272
Total Testosterone	Breast cancer luminal A	rs11782259	1.2226	1.15103	1.29861
Total Testosterone	Breast cancer luminal A	rs117913411	1.22201	1.15044	1.29802
Total Testosterone	Breast cancer luminal A	rs11892043	1.22623	1.15502	1.30182
Total Testosterone	Breast cancer luminal A	rs12078363	1.2236	1.15186	1.2998
Total Testosterone	Breast cancer luminal A	rs1214761	1.22302	1.15124	1.29927
Total Testosterone	Breast cancer luminal A	rs1242518	1.22165	1.15012	1.29762
Total Testosterone	Breast cancer luminal A	rs12436785	1.22716	1.15553	1.30322
Total Testosterone	Breast cancer luminal A	rs12564492	1.22406	1.15252	1.30004
Total Testosterone	Breast cancer luminal A	rs1260326	1.2212	1.14942	1.29745
Total Testosterone	Breast cancer luminal A	rs12658172	1.22327	1.15135	1.29969
Total Testosterone	Breast cancer luminal A	rs12683780	1.22621	1.15461	1.30224
Total Testosterone	Breast cancer luminal A	rs12708515	1.22342	1.15177	1.29952
Total Testosterone	Breast cancer luminal A	rs12925980	1.22295	1.15133	1.29903
Total Testosterone	Breast cancer luminal A	rs13006172	1.22108	1.14966	1.29694
Total Testosterone	Breast cancer luminal A	rs13080318	1.22299	1.15136	1.29907
Total Testosterone	Breast cancer luminal A	rs13153019	1.22133	1.14983	1.29728
Total Testosterone	Breast cancer luminal A	rs13184921	1.22196	1.15035	1.29802
Total Testosterone	Breast cancer luminal A	rs13220350	1.2247	1.15304	1.30081
Total Testosterone	Breast cancer luminal A	rs13229619	1.21936	1.14789	1.29527
Total Testosterone	Breast cancer luminal A	rs13269725	1.22083	1.14955	1.29652
Total Testosterone	Breast cancer luminal A	rs1362234	1.21983	1.14856	1.29553
Total Testosterone	Breast cancer luminal A	rs139380031	1.22445	1.1489	1.30496
Total Testosterone	Breast cancer luminal A	rs143698605	1.22086	1.14943	1.29672
Total Testosterone	Breast cancer luminal A	rs151174000	1.22132	1.14988	1.2972
Total Testosterone	Breast cancer luminal A	rs1660322	1.2172	1.14687	1.29185
Total Testosterone	Breast cancer luminal A	rs167096	1.2209	1.14959	1.29664
Total Testosterone	Breast cancer luminal A	rs17045384	1.2224	1.15073	1.29853
Total Testosterone	Breast cancer luminal A	rs1713426	1.22394	1.15247	1.29985
Total Testosterone	Breast cancer luminal A	rs1716975	1.21931	1.1487	1.29425
Total Testosterone	Breast cancer luminal A	rs17201704	1.22269	1.15092	1.29893
Total Testosterone	Breast cancer luminal A	rs17245822	1.21765	1.14685	1.29281
Total Testosterone	Breast cancer luminal A	rs17764067	1.22406	1.15253	1.30004
Total Testosterone	Breast cancer luminal A	rs1784639	1.22318	1.15157	1.29925
Total Testosterone	Breast cancer luminal A	rs17882028	1.22122	1.14978	1.29709
Total Testosterone	Breast cancer luminal A	rs182972739	1.22413	1.15279	1.29988
Total Testosterone	Breast cancer luminal A	rs184265581	1.21979	1.1482	1.29586
Total Testosterone	Breast cancer luminal A	rs1861953	1.22449	1.15302	1.30038
Total Testosterone	Breast cancer luminal A	rs1870940	1.22037	1.14899	1.29618
Total Testosterone	Breast cancer luminal A	rs1872930	1.21975	1.14801	1.29598
Total Testosterone	Breast cancer luminal A	rs1939769	1.22756	1.15554	1.30406
Total Testosterone	Breast cancer luminal A	rs2002155	1.22282	1.15118	1.29891
Total Testosterone	Breast cancer luminal A	rs2011425	1.22113	1.14969	1.29701
Total Testosterone	Breast cancer luminal A	rs2074585	1.22091	1.14957	1.29668
Total Testosterone	Breast cancer luminal A	rs2113944	1.22266	1.15101	1.29877
Total Testosterone	Breast cancer luminal A	rs2126583	1.22382	1.15229	1.2998
Total Testosterone	Breast cancer luminal A	rs2147419	1.22321	1.15161	1.29926
Total Testosterone	Breast cancer luminal A	rs2186945	1.22208	1.15051	1.2981
Total Testosterone	Breast cancer luminal A	rs2250477	1.22341	1.1512	1.30015
Total Testosterone	Breast cancer luminal A	rs230503	1.22273	1.15115	1.29877
Total Testosterone	Breast cancer luminal A	rs2342307	1.22496	1.15325	1.30113
Total Testosterone	Breast cancer luminal A	rs2344744	1.22112	1.14974	1.29693
Total Testosterone	Breast cancer luminal A	rs2464895	1.22016	1.14901	1.29571
Total Testosterone	Breast cancer luminal A	rs246600	1.22224	1.15067	1.29827
Total Testosterone	Breast cancer luminal A	rs2608652	1.22222	1.15066	1.29823
Total Testosterone	Breast cancer luminal A	rs2801885	1.22054	1.14911	1.29641
Total Testosterone	Breast cancer luminal A	rs2824138	1.22514	1.15367	1.30104
Total Testosterone	Breast cancer luminal A	rs28421540	1.22181	1.15013	1.29797
Total Testosterone	Breast cancer luminal A	rs28612846	1.22105	1.14976	1.29676
Total Testosterone	Breast cancer luminal A	rs2941541	1.22096	1.14954	1.29681
Total Testosterone	Breast cancer luminal A	rs3136354	1.2244	1.15273	1.30053
Total Testosterone	Breast cancer luminal A	rs34163044	1.22285	1.15124	1.2989
Total Testosterone	Breast cancer luminal A	rs34269793	1.22031	1.14885	1.29621
Total Testosterone	Breast cancer luminal A	rs34931250	1.21809	1.14739	1.29314
Total Testosterone	Breast cancer luminal A	rs35169377	1.22215	1.15057	1.29817
Total Testosterone	Breast cancer luminal A	rs35427	1.22387	1.15233	1.29986
Total Testosterone	Breast cancer luminal A	rs35629860	1.22217	1.15059	1.29821
Total Testosterone	Breast cancer luminal A	rs36032941	1.217	1.14514	1.29337
Total Testosterone	Breast cancer luminal A	rs36088520	1.22281	1.15122	1.29886
Total Testosterone	Breast cancer luminal A	rs371162363	1.22277	1.1511	1.29889
Total Testosterone	Breast cancer luminal A	rs3765300	1.21975	1.14876	1.29513
Total Testosterone	Breast cancer luminal A	rs3814132	1.22204	1.15048	1.29804
Total Testosterone	Breast cancer luminal A	rs4067	1.22218	1.15062	1.2982
Total Testosterone	Breast cancer luminal A	rs4076000	1.22437	1.15291	1.30025
Total Testosterone	Breast cancer luminal A	rs4149056	1.22186	1.15026	1.29791
Total Testosterone	Breast cancer luminal A	rs4245930	1.22031	1.14888	1.29618
Total Testosterone	Breast cancer luminal A	rs4294422	1.22641	1.15532	1.30188
Total Testosterone	Breast cancer luminal A	rs437115	1.22362	1.15187	1.29983
Total Testosterone	Breast cancer luminal A	rs440150	1.22191	1.15039	1.29788
Total Testosterone	Breast cancer luminal A	rs4453027	1.22117	1.14965	1.29714
Total Testosterone	Breast cancer luminal A	rs4464040	1.2302	1.15897	1.3058
Total Testosterone	Breast cancer luminal A	rs4493564	1.22575	1.15452	1.30137
Total Testosterone	Breast cancer luminal A	rs4586943	1.22277	1.15118	1.29882
Total Testosterone	Breast cancer luminal A	rs4632729	1.22585	1.15418	1.30198
Total Testosterone	Breast cancer luminal A	rs4736359	1.22168	1.14991	1.29793
Total Testosterone	Breast cancer luminal A	rs4793788	1.22181	1.15027	1.2978
Total Testosterone	Breast cancer luminal A	rs4804181	1.22407	1.1523	1.3003
Total Testosterone	Breast cancer luminal A	rs4820829	1.22138	1.14991	1.29729
Total Testosterone	Breast cancer luminal A	rs4832211	1.22336	1.15173	1.29944
Total Testosterone	Breast cancer luminal A	rs4943729	1.22252	1.15094	1.29855
Total Testosterone	Breast cancer luminal A	rs4961485	1.22128	1.14981	1.2972
Total Testosterone	Breast cancer luminal A	rs505237	1.22269	1.1511	1.29873
Total Testosterone	Breast cancer luminal A	rs537551388	1.22468	1.15301	1.30079
Total Testosterone	Breast cancer luminal A	rs56196860	1.22045	1.14926	1.29605
Total Testosterone	Breast cancer luminal A	rs57108174	1.22014	1.14883	1.29587
Total Testosterone	Breast cancer luminal A	rs571084788	1.2245	1.15297	1.30048
Total Testosterone	Breast cancer luminal A	rs57193974	1.22483	1.15348	1.30058
Total Testosterone	Breast cancer luminal A	rs57615517	1.22021	1.14908	1.29576
Total Testosterone	Breast cancer luminal A	rs58072681	1.2205	1.14833	1.2972
Total Testosterone	Breast cancer luminal A	rs58723250	1.22123	1.14962	1.2973
Total Testosterone	Breast cancer luminal A	rs590097	1.21144	1.14022	1.2871
Total Testosterone	Breast cancer luminal A	rs59397130	1.22539	1.15402	1.30117
Total Testosterone	Breast cancer luminal A	rs59741822	1.22285	1.15121	1.29893
Total Testosterone	Breast cancer luminal A	rs6008259	1.22117	1.1496	1.29721
Total Testosterone	Breast cancer luminal A	rs6020423	1.22721	1.1554	1.30349
Total Testosterone	Breast cancer luminal A	rs6100174	1.22405	1.15244	1.30011
Total Testosterone	Breast cancer luminal A	rs61237993	1.21639	1.14586	1.29127
Total Testosterone	Breast cancer luminal A	rs61597847	1.22258	1.15099	1.29863
Total Testosterone	Breast cancer luminal A	rs61661087	1.22665	1.15503	1.30271
Total Testosterone	Breast cancer luminal A	rs62059839	1.22591	1.15421	1.30206
Total Testosterone	Breast cancer luminal A	rs62223042	1.22535	1.15412	1.30098
Total Testosterone	Breast cancer luminal A	rs62231822	1.2245	1.15281	1.30064
Total Testosterone	Breast cancer luminal A	rs62621812	1.2173	1.14761	1.29121
Total Testosterone	Breast cancer luminal A	rs6490696	1.22213	1.15056	1.29815
Total Testosterone	Breast cancer luminal A	rs6684361	1.2257	1.15265	1.30339
Total Testosterone	Breast cancer luminal A	rs674486	1.22511	1.15379	1.30085
Total Testosterone	Breast cancer luminal A	rs6997799	1.22137	1.14987	1.29732
Total Testosterone	Breast cancer luminal A	rs72660136	1.22319	1.15156	1.29929
Total Testosterone	Breast cancer luminal A	rs72693130	1.22244	1.15087	1.29847
Total Testosterone	Breast cancer luminal A	rs72731535	1.22	1.14879	1.29562
Total Testosterone	Breast cancer luminal A	rs7342537	1.22062	1.14924	1.29644
Total Testosterone	Breast cancer luminal A	rs7519368	1.22183	1.15012	1.29802
Total Testosterone	Breast cancer luminal A	rs75217853	1.2222	1.15061	1.29824
Total Testosterone	Breast cancer luminal A	rs75287599	1.22092	1.14943	1.29686
Total Testosterone	Breast cancer luminal A	rs7530117	1.22217	1.1506	1.29819
Total Testosterone	Breast cancer luminal A	rs7575635	1.22623	1.15451	1.30242
Total Testosterone	Breast cancer luminal A	rs75954926	1.22215	1.15061	1.29814
Total Testosterone	Breast cancer luminal A	rs7618363	1.22136	1.1498	1.29736
Total Testosterone	Breast cancer luminal A	rs76299412	1.22098	1.14946	1.29696
Total Testosterone	Breast cancer luminal A	rs7633673	1.22229	1.15061	1.29843
Total Testosterone	Breast cancer luminal A	rs76505784	1.22341	1.15177	1.2995
Total Testosterone	Breast cancer luminal A	rs7673027	1.22237	1.15078	1.29842
Total Testosterone	Breast cancer luminal A	rs7705845	1.21652	1.14768	1.28949
Total Testosterone	Breast cancer luminal A	rs77822621	1.22174	1.1502	1.29773
Total Testosterone	Breast cancer luminal A	rs78417158	1.22219	1.15061	1.29822
Total Testosterone	Breast cancer luminal A	rs784420	1.22732	1.15557	1.30353
Total Testosterone	Breast cancer luminal A	rs7918084	1.22414	1.15239	1.30035
Total Testosterone	Breast cancer luminal A	rs79273053	1.2228	1.15123	1.2988
Total Testosterone	Breast cancer luminal A	rs7977247	1.22349	1.15194	1.29949
Total Testosterone	Breast cancer luminal A	rs80147006	1.22223	1.15067	1.29824
Total Testosterone	Breast cancer luminal A	rs8044588	1.2225	1.15092	1.29853
Total Testosterone	Breast cancer luminal A	rs8093038	1.22066	1.14903	1.29675
Total Testosterone	Breast cancer luminal A	rs8111359	1.22479	1.15286	1.3012
Total Testosterone	Breast cancer luminal A	rs8126001	1.21666	1.14697	1.29057
Total Testosterone	Breast cancer luminal A	rs8184986	1.22347	1.15189	1.2995
Total Testosterone	Breast cancer luminal A	rs850293	1.22196	1.15031	1.29808
Total Testosterone	Breast cancer luminal A	rs873779	1.22574	1.15475	1.30109
Total Testosterone	Breast cancer luminal A	rs881613	1.22191	1.15044	1.29782
Total Testosterone	Breast cancer luminal A	rs9272779	1.22513	1.1535	1.3012
Total Testosterone	Breast cancer luminal A	rs9399469	1.22313	1.1514	1.29933
Total Testosterone	Breast cancer luminal A	rs9457466	1.22341	1.15182	1.29945
Total Testosterone	Breast cancer luminal A	rs9506725	1.22345	1.15118	1.30027
Total Testosterone	Breast cancer luminal A	rs9599996	1.22554	1.15431	1.30118
Total Testosterone	Breast cancer luminal A	rs961566	1.22268	1.1511	1.29871
Total Testosterone	Breast cancer luminal A	rs9638084	1.21926	1.14833	1.29456
Total Testosterone	Breast cancer luminal A	rs9687846	1.21986	1.14867	1.29546
Total Testosterone	Breast cancer luminal A	rs9850919	1.22236	1.15076	1.29841
Total Testosterone	Breast cancer luminal A	rs9853922	1.22046	1.14918	1.29616
Total Testosterone	Breast cancer luminal A	rs9872340	1.22418	1.15265	1.30016
Total Testosterone	Breast cancer luminal A	All	1.22246	1.15113	1.29821

### Sheet: ST3F
Supplementary Table 3F: Iterative leave-one-out analysis for total testosterone and luminal B HER2 Negative breast cancer
Exposure	Outcome	SNP	OR	LCB	UCB
Total Testosterone	Breast cancer Luminal B HER2 Negative	rs10108398	1.23132	1.13215	1.33917
Total Testosterone	Breast cancer Luminal B HER2 Negative	rs10147094	1.23069	1.13154	1.33852
Total Testosterone	Breast cancer Luminal B HER2 Negative	rs10168169	1.23553	1.13609	1.34367
Total Testosterone	Breast cancer Luminal B HER2 Negative	rs10240258	1.21673	1.118	1.32418
Total Testosterone	Breast cancer Luminal B HER2 Negative	rs1032388	1.23876	1.1386	1.34774
Total Testosterone	Breast cancer Luminal B HER2 Negative	rs10799713	1.23545	1.13614	1.34344
Total Testosterone	Breast cancer Luminal B HER2 Negative	rs10817260	1.23223	1.13272	1.34047
Total Testosterone	Breast cancer Luminal B HER2 Negative	rs10821415	1.22945	1.13072	1.33681
Total Testosterone	Breast cancer Luminal B HER2 Negative	rs10910476	1.22844	1.12978	1.33573
Total Testosterone	Breast cancer Luminal B HER2 Negative	rs11024458	1.2293	1.13056	1.33667
Total Testosterone	Breast cancer Luminal B HER2 Negative	rs11031005	1.23349	1.13407	1.34163
Total Testosterone	Breast cancer Luminal B HER2 Negative	rs11125180	1.23343	1.1341	1.34147
Total Testosterone	Breast cancer Luminal B HER2 Negative	rs11128516	1.23484	1.13568	1.34265
Total Testosterone	Breast cancer Luminal B HER2 Negative	rs11191421	1.24695	1.14647	1.35623
Total Testosterone	Breast cancer Luminal B HER2 Negative	rs11191801	1.23305	1.13368	1.34113
Total Testosterone	Breast cancer Luminal B HER2 Negative	rs1119208	1.23232	1.13282	1.34055
Total Testosterone	Breast cancer Luminal B HER2 Negative	rs112635299	1.22549	1.12706	1.33251
Total Testosterone	Breast cancer Luminal B HER2 Negative	rs112694713	1.2322	1.13279	1.34032
Total Testosterone	Breast cancer Luminal B HER2 Negative	rs114834079	1.23151	1.13233	1.33937
Total Testosterone	Breast cancer Luminal B HER2 Negative	rs11638521	1.23958	1.13853	1.34961
Total Testosterone	Breast cancer Luminal B HER2 Negative	rs11673591	1.23215	1.13275	1.34027
Total Testosterone	Breast cancer Luminal B HER2 Negative	rs11697333	1.23472	1.13553	1.34258
Total Testosterone	Breast cancer Luminal B HER2 Negative	rs117007168	1.23285	1.13364	1.34073
Total Testosterone	Breast cancer Luminal B HER2 Negative	rs11702562	1.22915	1.1304	1.33653
Total Testosterone	Breast cancer Luminal B HER2 Negative	rs1171617	1.23356	1.13364	1.3423
Total Testosterone	Breast cancer Luminal B HER2 Negative	rs117327231	1.23617	1.13604	1.34513
Total Testosterone	Breast cancer Luminal B HER2 Negative	rs11774829	1.22949	1.1302	1.3375
Total Testosterone	Breast cancer Luminal B HER2 Negative	rs11782259	1.23187	1.13267	1.33975
Total Testosterone	Breast cancer Luminal B HER2 Negative	rs117913411	1.23201	1.13274	1.33997
Total Testosterone	Breast cancer Luminal B HER2 Negative	rs11892043	1.23302	1.13369	1.34107
Total Testosterone	Breast cancer Luminal B HER2 Negative	rs12078363	1.23227	1.13285	1.34042
Total Testosterone	Breast cancer Luminal B HER2 Negative	rs1214761	1.24425	1.14407	1.3532
Total Testosterone	Breast cancer Luminal B HER2 Negative	rs1242518	1.22789	1.12923	1.33517
Total Testosterone	Breast cancer Luminal B HER2 Negative	rs12436785	1.23186	1.13238	1.34008
Total Testosterone	Breast cancer Luminal B HER2 Negative	rs12564492	1.22999	1.13105	1.33758
Total Testosterone	Breast cancer Luminal B HER2 Negative	rs1260326	1.23579	1.13597	1.34438
Total Testosterone	Breast cancer Luminal B HER2 Negative	rs12658172	1.23519	1.13536	1.34379
Total Testosterone	Breast cancer Luminal B HER2 Negative	rs12683780	1.23851	1.13885	1.34688
Total Testosterone	Breast cancer Luminal B HER2 Negative	rs12708515	1.23346	1.1341	1.34153
Total Testosterone	Breast cancer Luminal B HER2 Negative	rs12925980	1.23588	1.13658	1.34385
Total Testosterone	Breast cancer Luminal B HER2 Negative	rs13006172	1.22919	1.13043	1.33657
Total Testosterone	Breast cancer Luminal B HER2 Negative	rs13080318	1.23033	1.13129	1.33805
Total Testosterone	Breast cancer Luminal B HER2 Negative	rs13153019	1.2292	1.13034	1.3367
Total Testosterone	Breast cancer Luminal B HER2 Negative	rs13184921	1.23111	1.13188	1.33904
Total Testosterone	Breast cancer Luminal B HER2 Negative	rs13220350	1.23228	1.13289	1.34038
Total Testosterone	Breast cancer Luminal B HER2 Negative	rs13229619	1.22586	1.12708	1.3333
Total Testosterone	Breast cancer Luminal B HER2 Negative	rs13269725	1.22976	1.13097	1.33717
Total Testosterone	Breast cancer Luminal B HER2 Negative	rs1362234	1.2382	1.13862	1.3465
Total Testosterone	Breast cancer Luminal B HER2 Negative	rs139380031	1.23007	1.126	1.34375
Total Testosterone	Breast cancer Luminal B HER2 Negative	rs143698605	1.23105	1.13185	1.33894
Total Testosterone	Breast cancer Luminal B HER2 Negative	rs151174000	1.23331	1.13402	1.34128
Total Testosterone	Breast cancer Luminal B HER2 Negative	rs1660322	1.22898	1.13012	1.33648
Total Testosterone	Breast cancer Luminal B HER2 Negative	rs167096	1.23341	1.13417	1.34134
Total Testosterone	Breast cancer Luminal B HER2 Negative	rs17045384	1.22975	1.13066	1.33751
Total Testosterone	Breast cancer Luminal B HER2 Negative	rs1713426	1.23347	1.13426	1.34136
Total Testosterone	Breast cancer Luminal B HER2 Negative	rs1716975	1.23184	1.13262	1.33975
Total Testosterone	Breast cancer Luminal B HER2 Negative	rs17201704	1.23081	1.13144	1.33891
Total Testosterone	Breast cancer Luminal B HER2 Negative	rs17245822	1.23314	1.13368	1.34132
Total Testosterone	Breast cancer Luminal B HER2 Negative	rs17764067	1.23375	1.13448	1.3417
Total Testosterone	Breast cancer Luminal B HER2 Negative	rs1784639	1.23197	1.13271	1.33993
Total Testosterone	Breast cancer Luminal B HER2 Negative	rs17882028	1.23075	1.13166	1.33853
Total Testosterone	Breast cancer Luminal B HER2 Negative	rs182972739	1.23566	1.13645	1.34354
Total Testosterone	Breast cancer Luminal B HER2 Negative	rs184265581	1.23311	1.13342	1.34158
Total Testosterone	Breast cancer Luminal B HER2 Negative	rs1861953	1.23543	1.13619	1.34334
Total Testosterone	Breast cancer Luminal B HER2 Negative	rs1870940	1.22459	1.12614	1.33165
Total Testosterone	Breast cancer Luminal B HER2 Negative	rs1872930	1.23069	1.13103	1.33914
Total Testosterone	Breast cancer Luminal B HER2 Negative	rs1939769	1.23138	1.13163	1.33991
Total Testosterone	Breast cancer Luminal B HER2 Negative	rs2002155	1.23369	1.13435	1.34172
Total Testosterone	Breast cancer Luminal B HER2 Negative	rs2011425	1.23546	1.13619	1.3434
Total Testosterone	Breast cancer Luminal B HER2 Negative	rs2074585	1.23023	1.13126	1.33786
Total Testosterone	Breast cancer Luminal B HER2 Negative	rs2113944	1.22961	1.13062	1.33727
Total Testosterone	Breast cancer Luminal B HER2 Negative	rs2126583	1.2329	1.13363	1.34087
Total Testosterone	Breast cancer Luminal B HER2 Negative	rs2147419	1.22659	1.12806	1.33373
Total Testosterone	Breast cancer Luminal B HER2 Negative	rs2186945	1.22829	1.12961	1.3356
Total Testosterone	Breast cancer Luminal B HER2 Negative	rs2250477	1.22987	1.13002	1.33853
Total Testosterone	Breast cancer Luminal B HER2 Negative	rs230503	1.2268	1.12828	1.33393
Total Testosterone	Breast cancer Luminal B HER2 Negative	rs2342307	1.23268	1.13321	1.34087
Total Testosterone	Breast cancer Luminal B HER2 Negative	rs2344744	1.22856	1.12988	1.33586
Total Testosterone	Breast cancer Luminal B HER2 Negative	rs2464895	1.22932	1.13056	1.33672
Total Testosterone	Breast cancer Luminal B HER2 Negative	rs246600	1.22929	1.13054	1.33666
Total Testosterone	Breast cancer Luminal B HER2 Negative	rs2608652	1.23182	1.1326	1.33974
Total Testosterone	Breast cancer Luminal B HER2 Negative	rs2801885	1.23617	1.13678	1.34426
Total Testosterone	Breast cancer Luminal B HER2 Negative	rs2824138	1.23303	1.13368	1.34108
Total Testosterone	Breast cancer Luminal B HER2 Negative	rs28421540	1.23033	1.13106	1.33831
Total Testosterone	Breast cancer Luminal B HER2 Negative	rs28612846	1.23297	1.13374	1.34089
Total Testosterone	Breast cancer Luminal B HER2 Negative	rs2941541	1.22842	1.12972	1.33575
Total Testosterone	Breast cancer Luminal B HER2 Negative	rs3136354	1.22761	1.12889	1.33497
Total Testosterone	Breast cancer Luminal B HER2 Negative	rs34163044	1.22861	1.12992	1.33592
Total Testosterone	Breast cancer Luminal B HER2 Negative	rs34269793	1.23659	1.13712	1.34476
Total Testosterone	Breast cancer Luminal B HER2 Negative	rs34931250	1.22774	1.12905	1.33506
Total Testosterone	Breast cancer Luminal B HER2 Negative	rs35169377	1.22874	1.13003	1.33608
Total Testosterone	Breast cancer Luminal B HER2 Negative	rs35427	1.23465	1.13548	1.34249
Total Testosterone	Breast cancer Luminal B HER2 Negative	rs35629860	1.23094	1.13179	1.33878
Total Testosterone	Breast cancer Luminal B HER2 Negative	rs36032941	1.22845	1.12848	1.33728
Total Testosterone	Breast cancer Luminal B HER2 Negative	rs36088520	1.23143	1.13225	1.33931
Total Testosterone	Breast cancer Luminal B HER2 Negative	rs371162363	1.23501	1.13564	1.34307
Total Testosterone	Breast cancer Luminal B HER2 Negative	rs3765300	1.23137	1.13218	1.33924
Total Testosterone	Breast cancer Luminal B HER2 Negative	rs3814132	1.22939	1.13063	1.33678
Total Testosterone	Breast cancer Luminal B HER2 Negative	rs4067	1.23472	1.13553	1.34257
Total Testosterone	Breast cancer Luminal B HER2 Negative	rs4076000	1.22674	1.12821	1.33388
Total Testosterone	Breast cancer Luminal B HER2 Negative	rs4149056	1.23497	1.13564	1.34298
Total Testosterone	Breast cancer Luminal B HER2 Negative	rs4245930	1.23223	1.13283	1.34035
Total Testosterone	Breast cancer Luminal B HER2 Negative	rs4294422	1.23394	1.13463	1.34194
Total Testosterone	Breast cancer Luminal B HER2 Negative	rs437115	1.2317	1.13231	1.33982
Total Testosterone	Breast cancer Luminal B HER2 Negative	rs440150	1.22945	1.1307	1.33682
Total Testosterone	Breast cancer Luminal B HER2 Negative	rs4453027	1.23076	1.13156	1.33865
Total Testosterone	Breast cancer Luminal B HER2 Negative	rs4464040	1.23655	1.1369	1.34492
Total Testosterone	Breast cancer Luminal B HER2 Negative	rs4493564	1.23415	1.13487	1.3421
Total Testosterone	Breast cancer Luminal B HER2 Negative	rs4586943	1.23131	1.13215	1.33916
Total Testosterone	Breast cancer Luminal B HER2 Negative	rs4632729	1.23251	1.13303	1.34073
Total Testosterone	Breast cancer Luminal B HER2 Negative	rs4736359	1.22578	1.12698	1.33324
Total Testosterone	Breast cancer Luminal B HER2 Negative	rs4793788	1.23229	1.13301	1.34027
Total Testosterone	Breast cancer Luminal B HER2 Negative	rs4804181	1.23744	1.13785	1.34575
Total Testosterone	Breast cancer Luminal B HER2 Negative	rs4820829	1.23002	1.13105	1.33764
Total Testosterone	Breast cancer Luminal B HER2 Negative	rs4832211	1.22837	1.12967	1.3357
Total Testosterone	Breast cancer Luminal B HER2 Negative	rs4943729	1.23045	1.13147	1.33809
Total Testosterone	Breast cancer Luminal B HER2 Negative	rs4961485	1.23297	1.13364	1.341
Total Testosterone	Breast cancer Luminal B HER2 Negative	rs505237	1.23389	1.13468	1.34178
Total Testosterone	Breast cancer Luminal B HER2 Negative	rs537551388	1.23136	1.13205	1.33939
Total Testosterone	Breast cancer Luminal B HER2 Negative	rs56196860	1.23286	1.13358	1.34083
Total Testosterone	Breast cancer Luminal B HER2 Negative	rs57108174	1.2333	1.13391	1.3414
Total Testosterone	Breast cancer Luminal B HER2 Negative	rs571084788	1.23152	1.13228	1.33945
Total Testosterone	Breast cancer Luminal B HER2 Negative	rs57193974	1.23377	1.13453	1.34168
Total Testosterone	Breast cancer Luminal B HER2 Negative	rs57615517	1.23162	1.13241	1.33952
Total Testosterone	Breast cancer Luminal B HER2 Negative	rs58072681	1.23472	1.13429	1.34403
Total Testosterone	Breast cancer Luminal B HER2 Negative	rs58723250	1.23487	1.13536	1.34311
Total Testosterone	Breast cancer Luminal B HER2 Negative	rs590097	1.2338	1.1332	1.34334
Total Testosterone	Breast cancer Luminal B HER2 Negative	rs59397130	1.23467	1.13542	1.34259
Total Testosterone	Breast cancer Luminal B HER2 Negative	rs59741822	1.23438	1.13507	1.34238
Total Testosterone	Breast cancer Luminal B HER2 Negative	rs6008259	1.22713	1.12842	1.33448
Total Testosterone	Breast cancer Luminal B HER2 Negative	rs6020423	1.22809	1.12896	1.33594
Total Testosterone	Breast cancer Luminal B HER2 Negative	rs6100174	1.23573	1.13642	1.34372
Total Testosterone	Breast cancer Luminal B HER2 Negative	rs61237993	1.23549	1.13599	1.34371
Total Testosterone	Breast cancer Luminal B HER2 Negative	rs61597847	1.23446	1.13528	1.3423
Total Testosterone	Breast cancer Luminal B HER2 Negative	rs61661087	1.23123	1.13185	1.33934
Total Testosterone	Breast cancer Luminal B HER2 Negative	rs62059839	1.23676	1.1372	1.34503
Total Testosterone	Breast cancer Luminal B HER2 Negative	rs62223042	1.23495	1.13575	1.34281
Total Testosterone	Breast cancer Luminal B HER2 Negative	rs62231822	1.22834	1.12952	1.33579
Total Testosterone	Breast cancer Luminal B HER2 Negative	rs62621812	1.23064	1.13157	1.33838
Total Testosterone	Breast cancer Luminal B HER2 Negative	rs6490696	1.22997	1.13105	1.33755
Total Testosterone	Breast cancer Luminal B HER2 Negative	rs6684361	1.22881	1.12803	1.33861
Total Testosterone	Breast cancer Luminal B HER2 Negative	rs674486	1.23461	1.13543	1.34245
Total Testosterone	Breast cancer Luminal B HER2 Negative	rs6997799	1.2321	1.1328	1.3401
Total Testosterone	Breast cancer Luminal B HER2 Negative	rs72660136	1.23209	1.13279	1.34008
Total Testosterone	Breast cancer Luminal B HER2 Negative	rs72693130	1.22841	1.12976	1.33568
Total Testosterone	Breast cancer Luminal B HER2 Negative	rs72731535	1.23092	1.13175	1.33878
Total Testosterone	Breast cancer Luminal B HER2 Negative	rs7342537	1.22959	1.13065	1.33719
Total Testosterone	Breast cancer Luminal B HER2 Negative	rs7519368	1.23425	1.13465	1.34259
Total Testosterone	Breast cancer Luminal B HER2 Negative	rs75217853	1.23068	1.13156	1.33848
Total Testosterone	Breast cancer Luminal B HER2 Negative	rs75287599	1.23633	1.13692	1.34442
Total Testosterone	Breast cancer Luminal B HER2 Negative	rs7530117	1.23139	1.1322	1.33927
Total Testosterone	Breast cancer Luminal B HER2 Negative	rs7575635	1.24147	1.14149	1.35021
Total Testosterone	Breast cancer Luminal B HER2 Negative	rs75954926	1.23087	1.13181	1.33859
Total Testosterone	Breast cancer Luminal B HER2 Negative	rs7618363	1.22932	1.13035	1.33695
Total Testosterone	Breast cancer Luminal B HER2 Negative	rs76299412	1.23346	1.13402	1.34162
Total Testosterone	Breast cancer Luminal B HER2 Negative	rs7633673	1.23173	1.13236	1.33981
Total Testosterone	Breast cancer Luminal B HER2 Negative	rs76505784	1.22796	1.1293	1.33524
Total Testosterone	Breast cancer Luminal B HER2 Negative	rs7673027	1.23064	1.13155	1.33841
Total Testosterone	Breast cancer Luminal B HER2 Negative	rs7705845	1.22612	1.12764	1.33321
Total Testosterone	Breast cancer Luminal B HER2 Negative	rs77822621	1.23057	1.13148	1.33834
Total Testosterone	Breast cancer Luminal B HER2 Negative	rs78417158	1.22944	1.13061	1.3369
Total Testosterone	Breast cancer Luminal B HER2 Negative	rs784420	1.2438	1.14356	1.35282
Total Testosterone	Breast cancer Luminal B HER2 Negative	rs7918084	1.23062	1.13134	1.33862
Total Testosterone	Breast cancer Luminal B HER2 Negative	rs79273053	1.23026	1.13147	1.33767
Total Testosterone	Breast cancer Luminal B HER2 Negative	rs7977247	1.23356	1.13433	1.34148
Total Testosterone	Breast cancer Luminal B HER2 Negative	rs80147006	1.23219	1.13295	1.34013
Total Testosterone	Breast cancer Luminal B HER2 Negative	rs8044588	1.23144	1.13227	1.3393
Total Testosterone	Breast cancer Luminal B HER2 Negative	rs8093038	1.23284	1.13326	1.34117
Total Testosterone	Breast cancer Luminal B HER2 Negative	rs8111359	1.225	1.12624	1.33241
Total Testosterone	Breast cancer Luminal B HER2 Negative	rs8126001	1.22796	1.12928	1.33526
Total Testosterone	Breast cancer Luminal B HER2 Negative	rs8184986	1.23631	1.137	1.34429
Total Testosterone	Breast cancer Luminal B HER2 Negative	rs850293	1.2324	1.13298	1.34053
Total Testosterone	Breast cancer Luminal B HER2 Negative	rs873779	1.23319	1.13393	1.34114
Total Testosterone	Breast cancer Luminal B HER2 Negative	rs881613	1.23228	1.13308	1.34018
Total Testosterone	Breast cancer Luminal B HER2 Negative	rs9272779	1.23562	1.13621	1.34373
Total Testosterone	Breast cancer Luminal B HER2 Negative	rs9399469	1.23219	1.13278	1.34033
Total Testosterone	Breast cancer Luminal B HER2 Negative	rs9457466	1.23043	1.13141	1.33813
Total Testosterone	Breast cancer Luminal B HER2 Negative	rs9506725	1.23514	1.13481	1.34434
Total Testosterone	Breast cancer Luminal B HER2 Negative	rs9599996	1.2332	1.1339	1.3412
Total Testosterone	Breast cancer Luminal B HER2 Negative	rs961566	1.23115	1.13202	1.33895
Total Testosterone	Breast cancer Luminal B HER2 Negative	rs9638084	1.23142	1.13219	1.33934
Total Testosterone	Breast cancer Luminal B HER2 Negative	rs9687846	1.22632	1.12776	1.33349
Total Testosterone	Breast cancer Luminal B HER2 Negative	rs9850919	1.22852	1.12981	1.33585
Total Testosterone	Breast cancer Luminal B HER2 Negative	rs9853922	1.2331	1.13379	1.34111
Total Testosterone	Breast cancer Luminal B HER2 Negative	rs9872340	1.23144	1.13224	1.33934
Total Testosterone	Breast cancer Luminal B HER2 Negative	All	1.23198	1.13309	1.3395

### Sheet: ST3G
Supplementary Table 3G: Iterative leave-one-out analysis for 2hr glucose and overall breast cancer
Exposure	Outcome	SNP	OR	LCB	UCB
2-hour Glucose	Breast Cancer Overall	rs112824462	1.12636	0.95964	1.32206
2-hour Glucose	Breast Cancer Overall	rs11708067	1.13852	0.965671	1.3423
2-hour Glucose	Breast Cancer Overall	rs117643180	1.13607	0.964551	1.33809
2-hour Glucose	Breast Cancer Overall	rs1260326	1.14493	0.980937	1.33634
2-hour Glucose	Breast Cancer Overall	rs12692738	1.13012	0.964114	1.32471
2-hour Glucose	Breast Cancer Overall	rs150111048	1.15588	0.993593	1.34467
2-hour Glucose	Breast Cancer Overall	rs17271305	1.12657	0.958759	1.32375
2-hour Glucose	Breast Cancer Overall	rs1800437	1.07492	0.925692	1.2482
2-hour Glucose	Breast Cancer Overall	rs2126259	1.11755	0.955118	1.30761
2-hour Glucose	Breast Cancer Overall	rs2649999	1.15289	0.994086	1.33707
2-hour Glucose	Breast Cancer Overall	rs4148646	1.14414	0.983654	1.33081
2-hour Glucose	Breast Cancer Overall	rs550057	1.09896	0.950394	1.27074
2-hour Glucose	Breast Cancer Overall	rs7903146	1.07787	0.927484	1.25264
2-hour Glucose	Breast Cancer Overall	rs878521	1.15495	0.980402	1.36058
2-hour Glucose	Breast Cancer Overall	All	1.12715	0.970004	1.30976

### Sheet: ST3H
Supplementary Table 3H: Iterative leave-one-out analysis for 2hr glucose and luminal A breast cancer
Exposure	Outcome	SNP	OR	LCB	UCB
2-hour Glucose	Breast cancer Luminal A	rs112824462	1.10528	0.901679	1.35486
2-hour Glucose	Breast cancer Luminal A	rs11708067	1.12386	0.913081	1.3833
2-hour Glucose	Breast cancer Luminal A	rs117643180	1.12287	0.913869	1.37966
2-hour Glucose	Breast cancer Luminal A	rs1260326	1.11795	0.915781	1.36474
2-hour Glucose	Breast cancer Luminal A	rs12692738	1.10476	0.902548	1.35228
2-hour Glucose	Breast cancer Luminal A	rs150111048	1.14335	0.948478	1.37826
2-hour Glucose	Breast cancer Luminal A	rs17271305	1.10159	0.897202	1.35253
2-hour Glucose	Breast cancer Luminal A	rs1800437	1.0373	0.856863	1.25573
2-hour Glucose	Breast cancer Luminal A	rs2126259	1.09233	0.893216	1.33582
2-hour Glucose	Breast cancer Luminal A	rs2649999	1.12636	0.927674	1.36761
2-hour Glucose	Breast cancer Luminal A	rs4148646	1.11741	0.918522	1.35937
2-hour Glucose	Breast cancer Luminal A	rs550057	1.06432	0.885928	1.27864
2-hour Glucose	Breast cancer Luminal A	rs7903146	1.03044	0.856888	1.23915
2-hour Glucose	Breast cancer Luminal A	rs878521	1.12222	0.908171	1.38671
2-hour Glucose	Breast cancer Luminal A	All	1.10068	0.909197	1.33249

### Sheet: ST3I
Supplementary Table 3I: Iterative leave-one-out analysis for 2hr glucose and luminal B HER2 Negative breast cancer
Exposure	Outcome	SNP	OR	LCB	UCB
2-hour Glucose	Breast cancer Luminal B HER2 Negative	rs112824462	1.18656	1.00798	1.39679
2-hour Glucose	Breast cancer Luminal B HER2 Negative	rs11708067	1.18378	0.999225	1.40241
2-hour Glucose	Breast cancer Luminal B HER2 Negative	rs117643180	1.19658	1.01386	1.41222
2-hour Glucose	Breast cancer Luminal B HER2 Negative	rs1260326	1.18289	1.00427	1.39328
2-hour Glucose	Breast cancer Luminal B HER2 Negative	rs12692738	1.17649	0.999366	1.38501
2-hour Glucose	Breast cancer Luminal B HER2 Negative	rs150111048	1.21074	1.03873	1.41124
2-hour Glucose	Breast cancer Luminal B HER2 Negative	rs17271305	1.18302	1.00295	1.39542
2-hour Glucose	Breast cancer Luminal B HER2 Negative	rs1800437	1.10494	0.957835	1.27464
2-hour Glucose	Breast cancer Luminal B HER2 Negative	rs2126259	1.15892	0.991516	1.35459
2-hour Glucose	Breast cancer Luminal B HER2 Negative	rs2649999	1.1823	1.00375	1.3926
2-hour Glucose	Breast cancer Luminal B HER2 Negative	rs4148646	1.18796	1.0121	1.39436
2-hour Glucose	Breast cancer Luminal B HER2 Negative	rs550057	1.14343	0.988965	1.32201
2-hour Glucose	Breast cancer Luminal B HER2 Negative	rs7903146	1.15419	0.975316	1.36587
2-hour Glucose	Breast cancer Luminal B HER2 Negative	rs878521	1.23517	1.0572	1.44309
2-hour Glucose	Breast cancer Luminal B HER2 Negative	All	1.17734	1.00925	1.37343

### Sheet: ST3J
Supplementary Table 3J: Iterative leave-one-out analysis for type 2 diabetes (BMI adj.) and overall breast cancer
Exposure	Outcome	SNP	OR	LCB	UCB
Type 2 diabetes (adjusted for BMI)	Breast Cancer Overall	rs10244051	0.992436	0.936235	1.05201
Type 2 diabetes (adjusted for BMI)	Breast Cancer Overall	rs10758593	0.993534	0.937629	1.05277
Type 2 diabetes (adjusted for BMI)	Breast Cancer Overall	rs1077394	0.991184	0.9352	1.05052
Type 2 diabetes (adjusted for BMI)	Breast Cancer Overall	rs10830963	0.990203	0.933808	1.05
Type 2 diabetes (adjusted for BMI)	Breast Cancer Overall	rs10842994	0.991807	0.935653	1.05133
Type 2 diabetes (adjusted for BMI)	Breast Cancer Overall	rs10906115	0.99213	0.9361	1.05151
Type 2 diabetes (adjusted for BMI)	Breast Cancer Overall	rs10965250	0.995829	0.938588	1.05656
Type 2 diabetes (adjusted for BMI)	Breast Cancer Overall	rs11063069	0.992969	0.937005	1.05228
Type 2 diabetes (adjusted for BMI)	Breast Cancer Overall	rs11603334	0.995245	0.938974	1.05489
Type 2 diabetes (adjusted for BMI)	Breast Cancer Overall	rs11708067	0.990609	0.934167	1.05046
Type 2 diabetes (adjusted for BMI)	Breast Cancer Overall	rs12571751	0.99388	0.937626	1.05351
Type 2 diabetes (adjusted for BMI)	Breast Cancer Overall	rs1260326	0.989165	0.933333	1.04834
Type 2 diabetes (adjusted for BMI)	Breast Cancer Overall	rs13133548	0.991024	0.935091	1.0503
Type 2 diabetes (adjusted for BMI)	Breast Cancer Overall	rs13266634	0.985632	0.929791	1.04483
Type 2 diabetes (adjusted for BMI)	Breast Cancer Overall	rs13389219	0.988924	0.932719	1.04852
Type 2 diabetes (adjusted for BMI)	Breast Cancer Overall	rs1359790	0.992881	0.936643	1.0525
Type 2 diabetes (adjusted for BMI)	Breast Cancer Overall	rs1531343	0.991886	0.935777	1.05136
Type 2 diabetes (adjusted for BMI)	Breast Cancer Overall	rs1558902	1.00455	0.957888	1.05348
Type 2 diabetes (adjusted for BMI)	Breast Cancer Overall	rs16826069	0.98943	0.93392	1.04824
Type 2 diabetes (adjusted for BMI)	Breast Cancer Overall	rs1801212	0.991695	0.935379	1.0514
Type 2 diabetes (adjusted for BMI)	Breast Cancer Overall	rs1801282	0.98848	0.932627	1.04768
Type 2 diabetes (adjusted for BMI)	Breast Cancer Overall	rs2237895	0.990696	0.934185	1.05062
Type 2 diabetes (adjusted for BMI)	Breast Cancer Overall	rs2395163	0.99158	0.935493	1.05103
Type 2 diabetes (adjusted for BMI)	Breast Cancer Overall	rs243021	0.990199	0.934355	1.04938
Type 2 diabetes (adjusted for BMI)	Breast Cancer Overall	rs2796441	0.993017	0.93702	1.05236
Type 2 diabetes (adjusted for BMI)	Breast Cancer Overall	rs28265	0.992056	0.935843	1.05165
Type 2 diabetes (adjusted for BMI)	Breast Cancer Overall	rs2943641	0.990957	0.934684	1.05062
Type 2 diabetes (adjusted for BMI)	Breast Cancer Overall	rs340874	0.99449	0.938561	1.05375
Type 2 diabetes (adjusted for BMI)	Breast Cancer Overall	rs35658696	0.992438	0.9362	1.05205
Type 2 diabetes (adjusted for BMI)	Breast Cancer Overall	rs35720761	0.994217	0.938215	1.05356
Type 2 diabetes (adjusted for BMI)	Breast Cancer Overall	rs4402960	0.997288	0.940585	1.05741
Type 2 diabetes (adjusted for BMI)	Breast Cancer Overall	rs4457053	0.99206	0.935935	1.05155
Type 2 diabetes (adjusted for BMI)	Breast Cancer Overall	rs4502156	0.994035	0.938258	1.05313
Type 2 diabetes (adjusted for BMI)	Breast Cancer Overall	rs459193	0.991442	0.935308	1.05095
Type 2 diabetes (adjusted for BMI)	Breast Cancer Overall	rs4607103	0.992599	0.936559	1.05199
Type 2 diabetes (adjusted for BMI)	Breast Cancer Overall	rs4812831	0.992611	0.936587	1.05198
Type 2 diabetes (adjusted for BMI)	Breast Cancer Overall	rs5015480	0.992957	0.936394	1.05294
Type 2 diabetes (adjusted for BMI)	Breast Cancer Overall	rs516946	0.990944	0.934718	1.05055
Type 2 diabetes (adjusted for BMI)	Breast Cancer Overall	rs5219	0.995399	0.939221	1.05494
Type 2 diabetes (adjusted for BMI)	Breast Cancer Overall	rs55834942	0.990942	0.934922	1.05032
Type 2 diabetes (adjusted for BMI)	Breast Cancer Overall	rs58542926	0.989414	0.933712	1.04844
Type 2 diabetes (adjusted for BMI)	Breast Cancer Overall	rs60980157	0.992129	0.935948	1.05168
Type 2 diabetes (adjusted for BMI)	Breast Cancer Overall	rs6813195	0.991552	0.935466	1.051
Type 2 diabetes (adjusted for BMI)	Breast Cancer Overall	rs6905288	0.99533	0.940049	1.05386
Type 2 diabetes (adjusted for BMI)	Breast Cancer Overall	rs7177055	0.989665	0.933815	1.04886
Type 2 diabetes (adjusted for BMI)	Breast Cancer Overall	rs7202877	0.991464	0.935368	1.05092
Type 2 diabetes (adjusted for BMI)	Breast Cancer Overall	rs730497	0.9922	0.936204	1.05155
Type 2 diabetes (adjusted for BMI)	Breast Cancer Overall	rs731839	0.988353	0.933223	1.04674
Type 2 diabetes (adjusted for BMI)	Breast Cancer Overall	rs738409	0.991933	0.935865	1.05136
Type 2 diabetes (adjusted for BMI)	Breast Cancer Overall	rs7501939	0.992788	0.936379	1.05259
Type 2 diabetes (adjusted for BMI)	Breast Cancer Overall	rs7756992	0.986578	0.930051	1.04654
Type 2 diabetes (adjusted for BMI)	Breast Cancer Overall	rs7903146	0.945069	0.889694	1.00389
Type 2 diabetes (adjusted for BMI)	Breast Cancer Overall	rs8042680	0.997465	0.943523	1.05449
Type 2 diabetes (adjusted for BMI)	Breast Cancer Overall	rs8108269	0.991192	0.935035	1.05072
Type 2 diabetes (adjusted for BMI)	Breast Cancer Overall	rs864745	0.998359	0.942463	1.05757
Type 2 diabetes (adjusted for BMI)	Breast Cancer Overall	rs9379084	0.999876	0.945434	1.05745
Type 2 diabetes (adjusted for BMI)	Breast Cancer Overall	rs9388489	0.990331	0.934557	1.04943
Type 2 diabetes (adjusted for BMI)	Breast Cancer Overall	rs972283	0.994697	0.93891	1.0538
Type 2 diabetes (adjusted for BMI)	Breast Cancer Overall	All	0.991738	0.936328	1.05043

### Sheet: ST3K
Supplementary Table 3K: Iterative leave-one-out analysis for type 2 diabetes (BMI adj.) and luminal A breast cancer
Exposure	Outcome	SNP	OR	LCB	UCB
Type 2 diabetes (adjusted for BMI)	Breast Cancer Luminal A	rs10244051	0.977902	0.912651	1.04782
Type 2 diabetes (adjusted for BMI)	Breast Cancer Luminal A	rs10758593	0.979988	0.915013	1.04958
Type 2 diabetes (adjusted for BMI)	Breast Cancer Luminal A	rs1077394	0.979554	0.914554	1.04917
Type 2 diabetes (adjusted for BMI)	Breast Cancer Luminal A	rs10830963	0.972544	0.907814	1.04189
Type 2 diabetes (adjusted for BMI)	Breast Cancer Luminal A	rs10842994	0.980202	0.91508	1.04996
Type 2 diabetes (adjusted for BMI)	Breast Cancer Luminal A	rs10906115	0.979345	0.914351	1.04896
Type 2 diabetes (adjusted for BMI)	Breast Cancer Luminal A	rs10965250	0.980839	0.914301	1.05222
Type 2 diabetes (adjusted for BMI)	Breast Cancer Luminal A	rs11063069	0.978607	0.913498	1.04836
Type 2 diabetes (adjusted for BMI)	Breast Cancer Luminal A	rs11603334	0.983709	0.918588	1.05345
Type 2 diabetes (adjusted for BMI)	Breast Cancer Luminal A	rs11708067	0.979289	0.913574	1.04973
Type 2 diabetes (adjusted for BMI)	Breast Cancer Luminal A	rs12571751	0.979534	0.914114	1.04964
Type 2 diabetes (adjusted for BMI)	Breast Cancer Luminal A	rs1260326	0.975032	0.910208	1.04447
Type 2 diabetes (adjusted for BMI)	Breast Cancer Luminal A	rs13133548	0.978361	0.91327	1.04809
Type 2 diabetes (adjusted for BMI)	Breast Cancer Luminal A	rs13266634	0.970058	0.905524	1.03919
Type 2 diabetes (adjusted for BMI)	Breast Cancer Luminal A	rs13389219	0.976949	0.911367	1.04725
Type 2 diabetes (adjusted for BMI)	Breast Cancer Luminal A	rs1359790	0.980167	0.914894	1.0501
Type 2 diabetes (adjusted for BMI)	Breast Cancer Luminal A	rs1531343	0.97769	0.912555	1.04747
Type 2 diabetes (adjusted for BMI)	Breast Cancer Luminal A	rs1558902	0.991313	0.934344	1.05175
Type 2 diabetes (adjusted for BMI)	Breast Cancer Luminal A	rs16826069	0.976224	0.91143	1.04562
Type 2 diabetes (adjusted for BMI)	Breast Cancer Luminal A	rs1801212	0.979274	0.913828	1.04941
Type 2 diabetes (adjusted for BMI)	Breast Cancer Luminal A	rs1801282	0.977584	0.912135	1.04773
Type 2 diabetes (adjusted for BMI)	Breast Cancer Luminal A	rs2237895	0.979405	0.913628	1.04992
Type 2 diabetes (adjusted for BMI)	Breast Cancer Luminal A	rs2395163	0.980087	0.915069	1.04973
Type 2 diabetes (adjusted for BMI)	Breast Cancer Luminal A	rs243021	0.97642	0.911517	1.04595
Type 2 diabetes (adjusted for BMI)	Breast Cancer Luminal A	rs2796441	0.979528	0.914481	1.0492
Type 2 diabetes (adjusted for BMI)	Breast Cancer Luminal A	rs28265	0.97716	0.911976	1.047
Type 2 diabetes (adjusted for BMI)	Breast Cancer Luminal A	rs2943641	0.979342	0.913872	1.0495
Type 2 diabetes (adjusted for BMI)	Breast Cancer Luminal A	rs340874	0.981841	0.917017	1.05125
Type 2 diabetes (adjusted for BMI)	Breast Cancer Luminal A	rs35658696	0.976665	0.911529	1.04646
Type 2 diabetes (adjusted for BMI)	Breast Cancer Luminal A	rs35720761	0.979533	0.914282	1.04944
Type 2 diabetes (adjusted for BMI)	Breast Cancer Luminal A	rs4402960	0.987911	0.922536	1.05792
Type 2 diabetes (adjusted for BMI)	Breast Cancer Luminal A	rs4457053	0.979162	0.913989	1.04898
Type 2 diabetes (adjusted for BMI)	Breast Cancer Luminal A	rs4502156	0.978879	0.913743	1.04866
Type 2 diabetes (adjusted for BMI)	Breast Cancer Luminal A	rs459193	0.977896	0.912682	1.04777
Type 2 diabetes (adjusted for BMI)	Breast Cancer Luminal A	rs4607103	0.97993	0.914977	1.04949
Type 2 diabetes (adjusted for BMI)	Breast Cancer Luminal A	rs4812831	0.978071	0.912967	1.04782
Type 2 diabetes (adjusted for BMI)	Breast Cancer Luminal A	rs5015480	0.978545	0.912863	1.04895
Type 2 diabetes (adjusted for BMI)	Breast Cancer Luminal A	rs516946	0.978307	0.912907	1.04839
Type 2 diabetes (adjusted for BMI)	Breast Cancer Luminal A	rs5219	0.981066	0.915623	1.05119
Type 2 diabetes (adjusted for BMI)	Breast Cancer Luminal A	rs55834942	0.975623	0.910945	1.04489
Type 2 diabetes (adjusted for BMI)	Breast Cancer Luminal A	rs58542926	0.974724	0.910256	1.04376
Type 2 diabetes (adjusted for BMI)	Breast Cancer Luminal A	rs60980157	0.978794	0.91352	1.04873
Type 2 diabetes (adjusted for BMI)	Breast Cancer Luminal A	rs6813195	0.976572	0.911639	1.04613
Type 2 diabetes (adjusted for BMI)	Breast Cancer Luminal A	rs6905288	0.983635	0.920227	1.05141
Type 2 diabetes (adjusted for BMI)	Breast Cancer Luminal A	rs7177055	0.975917	0.910988	1.04547
Type 2 diabetes (adjusted for BMI)	Breast Cancer Luminal A	rs7202877	0.976083	0.911245	1.04553
Type 2 diabetes (adjusted for BMI)	Breast Cancer Luminal A	rs730497	0.978435	0.913387	1.04812
Type 2 diabetes (adjusted for BMI)	Breast Cancer Luminal A	rs731839	0.973305	0.909745	1.04131
Type 2 diabetes (adjusted for BMI)	Breast Cancer Luminal A	rs738409	0.976908	0.911958	1.04648
Type 2 diabetes (adjusted for BMI)	Breast Cancer Luminal A	rs7501939	0.979478	0.913953	1.0497
Type 2 diabetes (adjusted for BMI)	Breast Cancer Luminal A	rs7756992	0.971505	0.90601	1.04173
Type 2 diabetes (adjusted for BMI)	Breast Cancer Luminal A	rs7903146	0.915754	0.854261	0.981673
Type 2 diabetes (adjusted for BMI)	Breast Cancer Luminal A	rs8042680	0.982746	0.918704	1.05125
Type 2 diabetes (adjusted for BMI)	Breast Cancer Luminal A	rs8108269	0.978242	0.912943	1.04821
Type 2 diabetes (adjusted for BMI)	Breast Cancer Luminal A	rs864745	0.985018	0.919859	1.05479
Type 2 diabetes (adjusted for BMI)	Breast Cancer Luminal A	rs9379084	0.987184	0.923645	1.05509
Type 2 diabetes (adjusted for BMI)	Breast Cancer Luminal A	rs9388489	0.977315	0.912303	1.04696
Type 2 diabetes (adjusted for BMI)	Breast Cancer Luminal A	rs972283	0.981108	0.916193	1.05062
Type 2 diabetes (adjusted for BMI)	Breast Cancer Luminal A	All	0.977999	0.913636	1.0469

### Sheet: ST3L
Supplementary Table 3L: Iterative leave-one-out analysis for type 2 diabetes (BMI adj.) and luminal B HER2 Negative breast cancer
Exposure	Outcome	SNP	OR	LCB	UCB
Type 2 diabetes (adjusted for BMI)	Breast Cancer Luminal B Her2 Negative	rs10244051	1.00895	0.930849	1.0936
Type 2 diabetes (adjusted for BMI)	Breast Cancer Luminal B Her2 Negative	rs10758593	1.01119	0.932976	1.09597
Type 2 diabetes (adjusted for BMI)	Breast Cancer Luminal B Her2 Negative	rs1077394	1.00886	0.931092	1.09313
Type 2 diabetes (adjusted for BMI)	Breast Cancer Luminal B Her2 Negative	rs10830963	1.01516	0.936271	1.1007
Type 2 diabetes (adjusted for BMI)	Breast Cancer Luminal B Her2 Negative	rs10842994	1.01293	0.934651	1.09777
Type 2 diabetes (adjusted for BMI)	Breast Cancer Luminal B Her2 Negative	rs10906115	1.01336	0.935553	1.09764
Type 2 diabetes (adjusted for BMI)	Breast Cancer Luminal B Her2 Negative	rs10965250	1.01855	0.938659	1.10524
Type 2 diabetes (adjusted for BMI)	Breast Cancer Luminal B Her2 Negative	rs11063069	1.01347	0.935589	1.09783
Type 2 diabetes (adjusted for BMI)	Breast Cancer Luminal B Her2 Negative	rs11603334	1.01703	0.938651	1.10195
Type 2 diabetes (adjusted for BMI)	Breast Cancer Luminal B Her2 Negative	rs11708067	1.00805	0.929559	1.09318
Type 2 diabetes (adjusted for BMI)	Breast Cancer Luminal B Her2 Negative	rs12571751	1.00453	0.927505	1.08795
Type 2 diabetes (adjusted for BMI)	Breast Cancer Luminal B Her2 Negative	rs1260326	1.01169	0.933195	1.09679
Type 2 diabetes (adjusted for BMI)	Breast Cancer Luminal B Her2 Negative	rs13133548	1.01024	0.932156	1.09486
Type 2 diabetes (adjusted for BMI)	Breast Cancer Luminal B Her2 Negative	rs13266634	1.00815	0.929232	1.09378
Type 2 diabetes (adjusted for BMI)	Breast Cancer Luminal B Her2 Negative	rs13389219	1.00241	0.925374	1.08586
Type 2 diabetes (adjusted for BMI)	Breast Cancer Luminal B Her2 Negative	rs1359790	1.00904	0.930856	1.0938
Type 2 diabetes (adjusted for BMI)	Breast Cancer Luminal B Her2 Negative	rs1531343	1.01109	0.932829	1.09592
Type 2 diabetes (adjusted for BMI)	Breast Cancer Luminal B Her2 Negative	rs1558902	1.02247	0.948843	1.10181
Type 2 diabetes (adjusted for BMI)	Breast Cancer Luminal B Her2 Negative	rs16826069	1.00423	0.928925	1.08563
Type 2 diabetes (adjusted for BMI)	Breast Cancer Luminal B Her2 Negative	rs1801212	1.00896	0.930648	1.09386
Type 2 diabetes (adjusted for BMI)	Breast Cancer Luminal B Her2 Negative	rs1801282	1.0052	0.927718	1.08915
Type 2 diabetes (adjusted for BMI)	Breast Cancer Luminal B Her2 Negative	rs2237895	1.00175	0.924787	1.08512
Type 2 diabetes (adjusted for BMI)	Breast Cancer Luminal B Her2 Negative	rs2395163	1.01016	0.931999	1.09488
Type 2 diabetes (adjusted for BMI)	Breast Cancer Luminal B Her2 Negative	rs243021	1.00932	0.931293	1.09388
Type 2 diabetes (adjusted for BMI)	Breast Cancer Luminal B Her2 Negative	rs2796441	1.01183	0.93363	1.09659
Type 2 diabetes (adjusted for BMI)	Breast Cancer Luminal B Her2 Negative	rs28265	1.01188	0.933471	1.09688
Type 2 diabetes (adjusted for BMI)	Breast Cancer Luminal B Her2 Negative	rs2943641	1.00923	0.930846	1.09421
Type 2 diabetes (adjusted for BMI)	Breast Cancer Luminal B Her2 Negative	rs340874	1.01682	0.939392	1.10062
Type 2 diabetes (adjusted for BMI)	Breast Cancer Luminal B Her2 Negative	rs35658696	1.0082	0.930212	1.09274
Type 2 diabetes (adjusted for BMI)	Breast Cancer Luminal B Her2 Negative	rs35720761	1.01282	0.934474	1.09773
Type 2 diabetes (adjusted for BMI)	Breast Cancer Luminal B Her2 Negative	rs4402960	1.01722	0.937892	1.10326
Type 2 diabetes (adjusted for BMI)	Breast Cancer Luminal B Her2 Negative	rs4457053	1.0158	0.93839	1.09959
Type 2 diabetes (adjusted for BMI)	Breast Cancer Luminal B Her2 Negative	rs4502156	1.0146	0.936943	1.09869
Type 2 diabetes (adjusted for BMI)	Breast Cancer Luminal B Her2 Negative	rs459193	1.01229	0.933955	1.0972
Type 2 diabetes (adjusted for BMI)	Breast Cancer Luminal B Her2 Negative	rs4607103	1.00917	0.93127	1.09359
Type 2 diabetes (adjusted for BMI)	Breast Cancer Luminal B Her2 Negative	rs4812831	1.01218	0.934049	1.09685
Type 2 diabetes (adjusted for BMI)	Breast Cancer Luminal B Her2 Negative	rs5015480	1.00894	0.930321	1.09421
Type 2 diabetes (adjusted for BMI)	Breast Cancer Luminal B Her2 Negative	rs516946	1.0098	0.931396	1.0948
Type 2 diabetes (adjusted for BMI)	Breast Cancer Luminal B Her2 Negative	rs5219	1.01181	0.933132	1.09713
Type 2 diabetes (adjusted for BMI)	Breast Cancer Luminal B Her2 Negative	rs55834942	1.012	0.933726	1.09683
Type 2 diabetes (adjusted for BMI)	Breast Cancer Luminal B Her2 Negative	rs58542926	1.0081	0.930292	1.09241
Type 2 diabetes (adjusted for BMI)	Breast Cancer Luminal B Her2 Negative	rs60980157	1.00711	0.929536	1.09116
Type 2 diabetes (adjusted for BMI)	Breast Cancer Luminal B Her2 Negative	rs6813195	1.01302	0.934878	1.0977
Type 2 diabetes (adjusted for BMI)	Breast Cancer Luminal B Her2 Negative	rs6905288	1.01568	0.938396	1.09934
Type 2 diabetes (adjusted for BMI)	Breast Cancer Luminal B Her2 Negative	rs7177055	1.00751	0.929787	1.09173
Type 2 diabetes (adjusted for BMI)	Breast Cancer Luminal B Her2 Negative	rs7202877	1.00874	0.930827	1.09318
Type 2 diabetes (adjusted for BMI)	Breast Cancer Luminal B Her2 Negative	rs730497	1.01331	0.935663	1.09741
Type 2 diabetes (adjusted for BMI)	Breast Cancer Luminal B Her2 Negative	rs731839	1.0008	0.928124	1.07916
Type 2 diabetes (adjusted for BMI)	Breast Cancer Luminal B Her2 Negative	rs738409	1.01328	0.935312	1.09775
Type 2 diabetes (adjusted for BMI)	Breast Cancer Luminal B Her2 Negative	rs7501939	1.0104	0.931811	1.09562
Type 2 diabetes (adjusted for BMI)	Breast Cancer Luminal B Her2 Negative	rs7756992	1.01086	0.931181	1.09736
Type 2 diabetes (adjusted for BMI)	Breast Cancer Luminal B Her2 Negative	rs7903146	0.981931	0.897324	1.07451
Type 2 diabetes (adjusted for BMI)	Breast Cancer Luminal B Her2 Negative	rs8042680	1.0208	0.947209	1.10011
Type 2 diabetes (adjusted for BMI)	Breast Cancer Luminal B Her2 Negative	rs8108269	1.01162	0.933193	1.09663
Type 2 diabetes (adjusted for BMI)	Breast Cancer Luminal B Her2 Negative	rs864745	1.02235	0.944828	1.10623
Type 2 diabetes (adjusted for BMI)	Breast Cancer Luminal B Her2 Negative	rs9379084	1.01143	0.932835	1.09666
Type 2 diabetes (adjusted for BMI)	Breast Cancer Luminal B Her2 Negative	rs9388489	1.00742	0.930269	1.09098
Type 2 diabetes (adjusted for BMI)	Breast Cancer Luminal B Her2 Negative	rs972283	1.01161	0.933283	1.09652
Type 2 diabetes (adjusted for BMI)	Breast Cancer Luminal B Her2 Negative	All	1.01074	0.933453	1.09442

### Sheet: ST3M
Supplementary Table 3M: Iterative leave-one-out analysis for BMI and overall breast cancer
Exposure	Outcome	SNP	OR	LCB	UCB
BMI	Breast Cancer Overall	rs10063055	0.90015	0.844813	0.959111
BMI	Breast Cancer Overall	rs10099330	0.89938	0.844085	0.958297
BMI	Breast Cancer Overall	rs10160769	0.901036	0.845698	0.959994
BMI	Breast Cancer Overall	rs10169594	0.899656	0.844343	0.958591
BMI	Breast Cancer Overall	rs10182416	0.897998	0.842916	0.956681
BMI	Breast Cancer Overall	rs10423928	0.907511	0.852201	0.966412
BMI	Breast Cancer Overall	rs10505836	0.89982	0.844484	0.958781
BMI	Breast Cancer Overall	rs10510025	0.899444	0.844122	0.958391
BMI	Breast Cancer Overall	rs1064213	0.898695	0.843454	0.957554
BMI	Breast Cancer Overall	rs10742752	0.900509	0.845176	0.959464
BMI	Breast Cancer Overall	rs10756714	0.898216	0.842954	0.957101
BMI	Breast Cancer Overall	rs10756792	0.897615	0.842533	0.956298
BMI	Breast Cancer Overall	rs10760277	0.899982	0.844641	0.958948
BMI	Breast Cancer Overall	rs10780248	0.900324	0.844985	0.959288
BMI	Breast Cancer Overall	rs1078141	0.902552	0.847354	0.961345
BMI	Breast Cancer Overall	rs10799778	0.901193	0.84586	0.960145
BMI	Breast Cancer Overall	rs10809621	0.899792	0.844466	0.958743
BMI	Breast Cancer Overall	rs10824211	0.900242	0.844883	0.959227
BMI	Breast Cancer Overall	rs10832778	0.899069	0.843822	0.957933
BMI	Breast Cancer Overall	rs10927006	0.898081	0.843017	0.956742
BMI	Breast Cancer Overall	rs10965698	0.899107	0.843859	0.957973
BMI	Breast Cancer Overall	rs10989067	0.899849	0.84449	0.958836
BMI	Breast Cancer Overall	rs11001963	0.89866	0.843481	0.957449
BMI	Breast Cancer Overall	rs11009685	0.901476	0.846237	0.960321
BMI	Breast Cancer Overall	rs11012732	0.89149	0.837849	0.948565
BMI	Breast Cancer Overall	rs11079849	0.899131	0.843807	0.958083
BMI	Breast Cancer Overall	rs11099020	0.899119	0.843841	0.958018
BMI	Breast Cancer Overall	rs11115160	0.899379	0.844095	0.958283
BMI	Breast Cancer Overall	rs11122450	0.89993	0.844606	0.958878
BMI	Breast Cancer Overall	rs11134679	0.899701	0.844345	0.958687
BMI	Breast Cancer Overall	rs11150745	0.901013	0.845588	0.960072
BMI	Breast Cancer Overall	rs111598585	0.900628	0.845304	0.959572
BMI	Breast Cancer Overall	rs11165643	0.900323	0.844917	0.959361
BMI	Breast Cancer Overall	rs111689389	0.900349	0.845008	0.959316
BMI	Breast Cancer Overall	rs11218510	0.900558	0.845197	0.959545
BMI	Breast Cancer Overall	rs1126930	0.900538	0.84521	0.959488
BMI	Breast Cancer Overall	rs113079574	0.898946	0.843702	0.957807
BMI	Breast Cancer Overall	rs113603865	0.898714	0.843472	0.957574
BMI	Breast Cancer Overall	rs113624107	0.900178	0.844833	0.959147
BMI	Breast Cancer Overall	rs11525873	0.899247	0.843959	0.958157
BMI	Breast Cancer Overall	rs11607476	0.90058	0.845205	0.959583
BMI	Breast Cancer Overall	rs11610621	0.899231	0.843965	0.958116
BMI	Breast Cancer Overall	rs11630647	0.900562	0.845234	0.959513
BMI	Breast Cancer Overall	rs116374395	0.901988	0.846772	0.960803
BMI	Breast Cancer Overall	rs11642090	0.900712	0.845396	0.959647
BMI	Breast Cancer Overall	rs11656076	0.898769	0.843553	0.9576
BMI	Breast Cancer Overall	rs1167311	0.901653	0.846245	0.960688
BMI	Breast Cancer Overall	rs11675464	0.899458	0.84416	0.958379
BMI	Breast Cancer Overall	rs11691869	0.901198	0.84579	0.960236
BMI	Breast Cancer Overall	rs11699828	0.901179	0.845882	0.96009
BMI	Breast Cancer Overall	rs11709402	0.899989	0.844584	0.959029
BMI	Breast Cancer Overall	rs117118217	0.900028	0.844719	0.958958
BMI	Breast Cancer Overall	rs117342986	0.899039	0.843805	0.957888
BMI	Breast Cancer Overall	rs11757278	0.899309	0.84401	0.95823
BMI	Breast Cancer Overall	rs11778219	0.899863	0.844535	0.958816
BMI	Breast Cancer Overall	rs118136827	0.897926	0.842931	0.95651
BMI	Breast Cancer Overall	rs11919665	0.898973	0.843734	0.957827
BMI	Breast Cancer Overall	rs12001437	0.899018	0.843772	0.957881
BMI	Breast Cancer Overall	rs12072739	0.899222	0.843937	0.95813
BMI	Breast Cancer Overall	rs12088284	0.899645	0.84433	0.958584
BMI	Breast Cancer Overall	rs12089815	0.900435	0.845098	0.959396
BMI	Breast Cancer Overall	rs12140153	0.900692	0.845284	0.959732
BMI	Breast Cancer Overall	rs12149660	0.89992	0.844575	0.958892
BMI	Breast Cancer Overall	rs12259464	0.901204	0.845879	0.960148
BMI	Breast Cancer Overall	rs12273545	0.89676	0.842131	0.954933
BMI	Breast Cancer Overall	rs1229984	0.900648	0.845287	0.959635
BMI	Breast Cancer Overall	rs12364470	0.900428	0.845079	0.959402
BMI	Breast Cancer Overall	rs12440603	0.898347	0.843181	0.957121
BMI	Breast Cancer Overall	rs12459368	0.899363	0.844049	0.958302
BMI	Breast Cancer Overall	rs12462975	0.896456	0.841533	0.954962
BMI	Breast Cancer Overall	rs12541408	0.899858	0.844519	0.958824
BMI	Breast Cancer Overall	rs1266874	0.899199	0.843913	0.958108
BMI	Breast Cancer Overall	rs12681792	0.898882	0.843665	0.957712
BMI	Breast Cancer Overall	rs12692596	0.898347	0.843205	0.957096
BMI	Breast Cancer Overall	rs12696039	0.899902	0.844578	0.958851
BMI	Breast Cancer Overall	rs1286058	0.899447	0.844135	0.958382
BMI	Breast Cancer Overall	rs12881629	0.900464	0.845127	0.959424
BMI	Breast Cancer Overall	rs12921986	0.898373	0.843284	0.95706
BMI	Breast Cancer Overall	rs12937411	0.897957	0.842825	0.956696
BMI	Breast Cancer Overall	rs1296328	0.90049	0.845082	0.959531
BMI	Breast Cancer Overall	rs12974458	0.898825	0.843568	0.957701
BMI	Breast Cancer Overall	rs13012070	0.899068	0.843822	0.957931
BMI	Breast Cancer Overall	rs13033310	0.898573	0.84342	0.957333
BMI	Breast Cancer Overall	rs13097918	0.899324	0.844037	0.958232
BMI	Breast Cancer Overall	rs13107325	0.89726	0.842065	0.956073
BMI	Breast Cancer Overall	rs13176429	0.898858	0.843619	0.957714
BMI	Breast Cancer Overall	rs1320251	0.899242	0.843912	0.958201
BMI	Breast Cancer Overall	rs13218383	0.900452	0.845093	0.959437
BMI	Breast Cancer Overall	rs1322842	0.898004	0.842931	0.956676
BMI	Breast Cancer Overall	rs13248187	0.899338	0.844035	0.958265
BMI	Breast Cancer Overall	rs1327259	0.900601	0.845233	0.959595
BMI	Breast Cancer Overall	rs13291723	0.901846	0.846674	0.960614
BMI	Breast Cancer Overall	rs1330199	0.899942	0.844615	0.958894
BMI	Breast Cancer Overall	rs13420048	0.899031	0.843752	0.957932
BMI	Breast Cancer Overall	rs13427822	0.902162	0.846836	0.961104
BMI	Breast Cancer Overall	rs1346841	0.899224	0.843947	0.958122
BMI	Breast Cancer Overall	rs1360201	0.897764	0.842737	0.956384
BMI	Breast Cancer Overall	rs13642	0.900896	0.845518	0.9599
BMI	Breast Cancer Overall	rs140159717	0.899832	0.844502	0.958786
BMI	Breast Cancer Overall	rs1438945	0.898877	0.843652	0.957718
BMI	Breast Cancer Overall	rs1441264	0.900668	0.845276	0.959689
BMI	Breast Cancer Overall	rs1451963	0.900099	0.844763	0.959059
BMI	Breast Cancer Overall	rs1458156	0.898332	0.84316	0.957115
BMI	Breast Cancer Overall	rs145981104	0.899581	0.844279	0.958505
BMI	Breast Cancer Overall	rs146569428	0.900819	0.845501	0.959756
BMI	Breast Cancer Overall	rs1471093	0.899979	0.844637	0.958946
BMI	Breast Cancer Overall	rs1471740	0.901283	0.845891	0.960302
BMI	Breast Cancer Overall	rs147568678	0.899351	0.844073	0.95825
BMI	Breast Cancer Overall	rs1477290	0.899728	0.844298	0.958796
BMI	Breast Cancer Overall	rs147730268	0.896802	0.8418	0.955399
BMI	Breast Cancer Overall	rs1503526	0.898359	0.843158	0.957173
BMI	Breast Cancer Overall	rs156201	0.9007	0.845378	0.959642
BMI	Breast Cancer Overall	rs156914	0.899551	0.844255	0.95847
BMI	Breast Cancer Overall	rs1582931	0.898376	0.843215	0.957146
BMI	Breast Cancer Overall	rs1608113	0.900167	0.844832	0.959127
BMI	Breast Cancer Overall	rs1609010	0.901364	0.845906	0.960458
BMI	Breast Cancer Overall	rs16916303	0.899677	0.844357	0.958621
BMI	Breast Cancer Overall	rs17056301	0.904599	0.850252	0.96242
BMI	Breast Cancer Overall	rs17132130	0.899223	0.843919	0.958151
BMI	Breast Cancer Overall	rs17149254	0.900156	0.844787	0.959155
BMI	Breast Cancer Overall	rs17289010	0.899532	0.844227	0.958461
BMI	Breast Cancer Overall	rs17399739	0.900366	0.845009	0.959349
BMI	Breast Cancer Overall	rs17446299	0.901321	0.846068	0.960183
BMI	Breast Cancer Overall	rs17544384	0.899963	0.844633	0.958917
BMI	Breast Cancer Overall	rs17668356	0.89902	0.843729	0.957934
BMI	Breast Cancer Overall	rs17770336	0.899677	0.844261	0.958731
BMI	Breast Cancer Overall	rs1778830	0.899745	0.844412	0.958705
BMI	Breast Cancer Overall	rs1788808	0.898347	0.843078	0.95724
BMI	Breast Cancer Overall	rs1793636	0.900235	0.844892	0.959203
BMI	Breast Cancer Overall	rs1805123	0.900869	0.845505	0.959858
BMI	Breast Cancer Overall	rs1834144	0.898952	0.843696	0.957828
BMI	Breast Cancer Overall	rs1861410	0.899131	0.843772	0.958121
BMI	Breast Cancer Overall	rs1884897	0.900246	0.84484	0.959286
BMI	Breast Cancer Overall	rs1919243	0.900037	0.844706	0.958993
BMI	Breast Cancer Overall	rs1967772	0.90067	0.845295	0.959674
BMI	Breast Cancer Overall	rs2035936	0.899076	0.843771	0.958005
BMI	Breast Cancer Overall	rs2051559	0.89864	0.843425	0.95747
BMI	Breast Cancer Overall	rs2075466	0.900528	0.8452	0.959479
BMI	Breast Cancer Overall	rs2102278	0.898318	0.843232	0.957002
BMI	Breast Cancer Overall	rs2133561	0.897955	0.842901	0.956605
BMI	Breast Cancer Overall	rs213518	0.899218	0.843953	0.958101
BMI	Breast Cancer Overall	rs2153740	0.898746	0.843552	0.95755
BMI	Breast Cancer Overall	rs215634	0.90084	0.845468	0.959838
BMI	Breast Cancer Overall	rs2172131	0.899591	0.844259	0.958549
BMI	Breast Cancer Overall	rs217672	0.899761	0.844424	0.958725
BMI	Breast Cancer Overall	rs2192158	0.899744	0.844405	0.958709
BMI	Breast Cancer Overall	rs2216931	0.901057	0.845673	0.960069
BMI	Breast Cancer Overall	rs2234458	0.894383	0.839905	0.952394
BMI	Breast Cancer Overall	rs2248551	0.899547	0.844248	0.95847
BMI	Breast Cancer Overall	rs2253310	0.897981	0.842815	0.956758
BMI	Breast Cancer Overall	rs2271189	0.897488	0.842453	0.956117
BMI	Breast Cancer Overall	rs2289379	0.899222	0.843925	0.958142
BMI	Breast Cancer Overall	rs2307111	0.903442	0.847861	0.962666
BMI	Breast Cancer Overall	rs2342892	0.899668	0.844352	0.958608
BMI	Breast Cancer Overall	rs2381404	0.900836	0.845507	0.959785
BMI	Breast Cancer Overall	rs2383377	0.899366	0.844094	0.958256
BMI	Breast Cancer Overall	rs2398861	0.900137	0.844765	0.959138
BMI	Breast Cancer Overall	rs2425816	0.900507	0.845166	0.959472
BMI	Breast Cancer Overall	rs2433733	0.901244	0.845858	0.960257
BMI	Breast Cancer Overall	rs2439823	0.898714	0.843431	0.957621
BMI	Breast Cancer Overall	rs2482356	0.901708	0.8465	0.960516
BMI	Breast Cancer Overall	rs2512892	0.899018	0.843764	0.95789
BMI	Breast Cancer Overall	rs252761	0.899878	0.844555	0.958826
BMI	Breast Cancer Overall	rs2568958	0.902054	0.846583	0.961159
BMI	Breast Cancer Overall	rs2569993	0.899267	0.843988	0.958167
BMI	Breast Cancer Overall	rs2606228	0.900288	0.84494	0.959262
BMI	Breast Cancer Overall	rs2616143	0.899537	0.844222	0.958475
BMI	Breast Cancer Overall	rs2618039	0.899985	0.844637	0.958959
BMI	Breast Cancer Overall	rs2678204	0.900456	0.844997	0.959554
BMI	Breast Cancer Overall	rs2725371	0.899353	0.844043	0.958288
BMI	Breast Cancer Overall	rs2791643	0.899803	0.844479	0.958751
BMI	Breast Cancer Overall	rs28350	0.899934	0.844595	0.958899
BMI	Breast Cancer Overall	rs28366156	0.899604	0.84425	0.958587
BMI	Breast Cancer Overall	rs2837996	0.900119	0.844778	0.959086
BMI	Breast Cancer Overall	rs28404639	0.897926	0.842929	0.956511
BMI	Breast Cancer Overall	rs28489620	0.901959	0.846677	0.96085
BMI	Breast Cancer Overall	rs28568418	0.900157	0.844823	0.959117
BMI	Breast Cancer Overall	rs2861685	0.896867	0.84191	0.955412
BMI	Breast Cancer Overall	rs28670671	0.899207	0.843957	0.958075
BMI	Breast Cancer Overall	rs2870111	0.899123	0.843826	0.958043
BMI	Breast Cancer Overall	rs2875762	0.900332	0.844986	0.959303
BMI	Breast Cancer Overall	rs2899644	0.900179	0.844836	0.959148
BMI	Breast Cancer Overall	rs2920503	0.902393	0.84723	0.961148
BMI	Breast Cancer Overall	rs2962334	0.899993	0.844653	0.958958
BMI	Breast Cancer Overall	rs317656	0.901218	0.845908	0.960144
BMI	Breast Cancer Overall	rs3213943	0.900539	0.84519	0.959512
BMI	Breast Cancer Overall	rs32421	0.898869	0.843663	0.957687
BMI	Breast Cancer Overall	rs329118	0.898849	0.843572	0.957749
BMI	Breast Cancer Overall	rs329651	0.901036	0.845718	0.959973
BMI	Breast Cancer Overall	rs34045288	0.900027	0.844613	0.959076
BMI	Breast Cancer Overall	rs34153025	0.899991	0.844665	0.958941
BMI	Breast Cancer Overall	rs34234296	0.899754	0.844425	0.958708
BMI	Breast Cancer Overall	rs34481751	0.898942	0.843696	0.957806
BMI	Breast Cancer Overall	rs34517439	0.898702	0.843352	0.957683
BMI	Breast Cancer Overall	rs34696181	0.900126	0.844789	0.959086
BMI	Breast Cancer Overall	rs34811474	0.898601	0.843304	0.957525
BMI	Breast Cancer Overall	rs349071	0.898114	0.843001	0.956829
BMI	Breast Cancer Overall	rs35154326	0.89948	0.844184	0.958399
BMI	Breast Cancer Overall	rs35364449	0.897744	0.842702	0.956381
BMI	Breast Cancer Overall	rs355777	0.89959	0.84426	0.958548
BMI	Breast Cancer Overall	rs35697587	0.89896	0.84367	0.957873
BMI	Breast Cancer Overall	rs35697691	0.901827	0.846608	0.960648
BMI	Breast Cancer Overall	rs35809007	0.899816	0.844458	0.958804
BMI	Breast Cancer Overall	rs35957544	0.898047	0.842834	0.956876
BMI	Breast Cancer Overall	rs36007635	0.898906	0.843649	0.957782
BMI	Breast Cancer Overall	rs36061954	0.90042	0.845071	0.959393
BMI	Breast Cancer Overall	rs3764625	0.900682	0.845355	0.95963
BMI	Breast Cancer Overall	rs3784710	0.900029	0.844561	0.95914
BMI	Breast Cancer Overall	rs3803286	0.90247	0.847111	0.961448
BMI	Breast Cancer Overall	rs3807566	0.899381	0.84409	0.958294
BMI	Breast Cancer Overall	rs3814883	0.898343	0.843026	0.957289
BMI	Breast Cancer Overall	rs3845344	0.899695	0.844349	0.95867
BMI	Breast Cancer Overall	rs3851998	0.900386	0.845049	0.959346
BMI	Breast Cancer Overall	rs3866805	0.899921	0.844596	0.958871
BMI	Breast Cancer Overall	rs3897102	0.898162	0.843115	0.956803
BMI	Breast Cancer Overall	rs3901286	0.898461	0.843233	0.957307
BMI	Breast Cancer Overall	rs3902951	0.899528	0.844221	0.958458
BMI	Breast Cancer Overall	rs3935190	0.899061	0.843787	0.957956
BMI	Breast Cancer Overall	rs394608	0.900024	0.844632	0.959049
BMI	Breast Cancer Overall	rs40071	0.899231	0.843876	0.958217
BMI	Breast Cancer Overall	rs4017425	0.898465	0.843311	0.957227
BMI	Breast Cancer Overall	rs4055791	0.897917	0.842756	0.956688
BMI	Breast Cancer Overall	rs406388	0.899709	0.844388	0.958655
BMI	Breast Cancer Overall	rs41279738	0.904266	0.84883	0.963323
BMI	Breast Cancer Overall	rs4148155	0.896305	0.841641	0.954519
BMI	Breast Cancer Overall	rs4261944	0.901461	0.846148	0.96039
BMI	Breast Cancer Overall	rs4267103	0.900292	0.844951	0.959257
BMI	Breast Cancer Overall	rs4284600	0.89998	0.844647	0.958938
BMI	Breast Cancer Overall	rs429343	0.898087	0.842919	0.956866
BMI	Breast Cancer Overall	rs429358	0.897838	0.842669	0.956619
BMI	Breast Cancer Overall	rs4307239	0.900901	0.845579	0.959843
BMI	Breast Cancer Overall	rs4419475	0.898604	0.84344	0.957376
BMI	Breast Cancer Overall	rs4444317	0.900021	0.844678	0.95899
BMI	Breast Cancer Overall	rs4456769	0.901404	0.846079	0.960346
BMI	Breast Cancer Overall	rs4477562	0.89893	0.843615	0.957871
BMI	Breast Cancer Overall	rs4482463	0.900473	0.845085	0.959491
BMI	Breast Cancer Overall	rs45486197	0.89877	0.843565	0.957588
BMI	Breast Cancer Overall	rs4605363	0.899557	0.844227	0.958513
BMI	Breast Cancer Overall	rs4648450	0.900235	0.844871	0.959228
BMI	Breast Cancer Overall	rs4658403	0.899874	0.844529	0.958846
BMI	Breast Cancer Overall	rs4672338	0.899099	0.843833	0.957985
BMI	Breast Cancer Overall	rs4722398	0.899112	0.843847	0.957996
BMI	Breast Cancer Overall	rs4764949	0.902112	0.846738	0.961107
BMI	Breast Cancer Overall	rs4790292	0.900823	0.84542	0.959856
BMI	Breast Cancer Overall	rs4820410	0.905146	0.850211	0.96363
BMI	Breast Cancer Overall	rs4832298	0.899936	0.844583	0.958917
BMI	Breast Cancer Overall	rs4858940	0.90177	0.846466	0.960688
BMI	Breast Cancer Overall	rs4876611	0.897729	0.842587	0.956479
BMI	Breast Cancer Overall	rs4929923	0.899212	0.843879	0.958173
BMI	Breast Cancer Overall	rs5011579	0.898978	0.843727	0.957847
BMI	Breast Cancer Overall	rs512121	0.899497	0.844191	0.958427
BMI	Breast Cancer Overall	rs529200	0.899914	0.844559	0.958897
BMI	Breast Cancer Overall	rs539515	0.907822	0.851946	0.967362
BMI	Breast Cancer Overall	rs55707359	0.899499	0.844208	0.958411
BMI	Breast Cancer Overall	rs55714539	0.89791	0.842766	0.956662
BMI	Breast Cancer Overall	rs55726687	0.897937	0.842719	0.956772
BMI	Breast Cancer Overall	rs55769038	0.899492	0.844158	0.958454
BMI	Breast Cancer Overall	rs558887	0.899454	0.844157	0.958372
BMI	Breast Cancer Overall	rs559231	0.899354	0.844054	0.958276
BMI	Breast Cancer Overall	rs56038322	0.900504	0.845157	0.959475
BMI	Breast Cancer Overall	rs56094641	0.934935	0.877743	0.995853
BMI	Breast Cancer Overall	rs56133507	0.89994	0.844614	0.958889
BMI	Breast Cancer Overall	rs56143236	0.899803	0.844483	0.958747
BMI	Breast Cancer Overall	rs56161855	0.899805	0.84445	0.958788
BMI	Breast Cancer Overall	rs56203622	0.898476	0.843313	0.957247
BMI	Breast Cancer Overall	rs56352336	0.902311	0.847222	0.960983
BMI	Breast Cancer Overall	rs56399737	0.900066	0.844695	0.959067
BMI	Breast Cancer Overall	rs56858768	0.900943	0.84558	0.95993
BMI	Breast Cancer Overall	rs56893062	0.89878	0.843592	0.957579
BMI	Breast Cancer Overall	rs56930105	0.900254	0.844927	0.959203
BMI	Breast Cancer Overall	rs57636386	0.900444	0.844978	0.959551
BMI	Breast Cancer Overall	rs57989773	0.898878	0.843683	0.957684
BMI	Breast Cancer Overall	rs58862095	0.897532	0.842328	0.956354
BMI	Breast Cancer Overall	rs59068084	0.899683	0.844375	0.958613
BMI	Breast Cancer Overall	rs59227842	0.897963	0.842722	0.956824
BMI	Breast Cancer Overall	rs594024	0.898428	0.843231	0.957239
BMI	Breast Cancer Overall	rs6023655	0.901139	0.84584	0.960054
BMI	Breast Cancer Overall	rs60764613	0.899778	0.844432	0.95875
BMI	Breast Cancer Overall	rs61740466	0.899075	0.843832	0.957935
BMI	Breast Cancer Overall	rs61813324	0.90132	0.845912	0.960357
BMI	Breast Cancer Overall	rs61828641	0.899498	0.844177	0.958444
BMI	Breast Cancer Overall	rs61871615	0.899171	0.843897	0.958066
BMI	Breast Cancer Overall	rs61903695	0.899859	0.844516	0.95883
BMI	Breast Cancer Overall	rs61992671	0.899077	0.843796	0.95798
BMI	Breast Cancer Overall	rs62007782	0.899124	0.843837	0.958033
BMI	Breast Cancer Overall	rs62020775	0.900393	0.845065	0.959344
BMI	Breast Cancer Overall	rs62072006	0.899515	0.844217	0.958435
BMI	Breast Cancer Overall	rs62107261	0.899361	0.843825	0.958551
BMI	Breast Cancer Overall	rs62176243	0.899079	0.843814	0.957963
BMI	Breast Cancer Overall	rs62190049	0.899024	0.843801	0.957862
BMI	Breast Cancer Overall	rs62241847	0.899912	0.844583	0.958865
BMI	Breast Cancer Overall	rs62246311	0.900061	0.84472	0.959029
BMI	Breast Cancer Overall	rs62379271	0.900325	0.844992	0.959282
BMI	Breast Cancer Overall	rs62407562	0.89909	0.843827	0.957972
BMI	Breast Cancer Overall	rs6265	0.896703	0.841409	0.955631
BMI	Breast Cancer Overall	rs6430068	0.897707	0.842753	0.956245
BMI	Breast Cancer Overall	rs6444950	0.898135	0.843031	0.956841
BMI	Breast Cancer Overall	rs6545714	0.899225	0.843872	0.95821
BMI	Breast Cancer Overall	rs6560906	0.899181	0.843921	0.95806
BMI	Breast Cancer Overall	rs6561937	0.898111	0.843	0.956824
BMI	Breast Cancer Overall	rs6567160	0.905087	0.849	0.96488
BMI	Breast Cancer Overall	rs6575340	0.899781	0.844388	0.958808
BMI	Breast Cancer Overall	rs66679256	0.899556	0.844226	0.958511
BMI	Breast Cancer Overall	rs6669341	0.900049	0.844673	0.959054
BMI	Breast Cancer Overall	rs6682438	0.899593	0.844278	0.958532
BMI	Breast Cancer Overall	rs6705567	0.899825	0.844485	0.958791
BMI	Breast Cancer Overall	rs6707827	0.900789	0.845472	0.959724
BMI	Breast Cancer Overall	rs6710091	0.901088	0.845802	0.959988
BMI	Breast Cancer Overall	rs6713781	0.900615	0.845261	0.959594
BMI	Breast Cancer Overall	rs6725931	0.900571	0.845217	0.959551
BMI	Breast Cancer Overall	rs6744646	0.907409	0.851413	0.967088
BMI	Breast Cancer Overall	rs6752979	0.898894	0.84367	0.957734
BMI	Breast Cancer Overall	rs67609008	0.900674	0.845298	0.959679
BMI	Breast Cancer Overall	rs6769617	0.900825	0.845481	0.959792
BMI	Breast Cancer Overall	rs6774894	0.898823	0.843598	0.957664
BMI	Breast Cancer Overall	rs6777784	0.899708	0.844398	0.958642
BMI	Breast Cancer Overall	rs6831088	0.900679	0.84536	0.959618
BMI	Breast Cancer Overall	rs6843852	0.899181	0.843901	0.958082
BMI	Breast Cancer Overall	rs6909685	0.899665	0.844337	0.958619
BMI	Breast Cancer Overall	rs6922607	0.89999	0.844658	0.958947
BMI	Breast Cancer Overall	rs6938973	0.897894	0.842723	0.956678
BMI	Breast Cancer Overall	rs6950388	0.900366	0.845027	0.959329
BMI	Breast Cancer Overall	rs6962980	0.897685	0.842601	0.956369
BMI	Breast Cancer Overall	rs698147	0.899093	0.843832	0.957973
BMI	Breast Cancer Overall	rs7024334	0.898288	0.843183	0.956993
BMI	Breast Cancer Overall	rs7027304	0.900713	0.845357	0.959693
BMI	Breast Cancer Overall	rs7034554	0.901023	0.845698	0.959968
BMI	Breast Cancer Overall	rs7038943	0.900039	0.844692	0.959014
BMI	Breast Cancer Overall	rs704061	0.899908	0.844566	0.958876
BMI	Breast Cancer Overall	rs7070670	0.900236	0.844902	0.959194
BMI	Breast Cancer Overall	rs7081254	0.900156	0.844821	0.959115
BMI	Breast Cancer Overall	rs7124681	0.900297	0.844811	0.959427
BMI	Breast Cancer Overall	rs7132908	0.90002	0.844497	0.959192
BMI	Breast Cancer Overall	rs71495038	0.900059	0.844697	0.959049
BMI	Breast Cancer Overall	rs7201895	0.900651	0.845285	0.959644
BMI	Breast Cancer Overall	rs7206608	0.898996	0.843745	0.957865
BMI	Breast Cancer Overall	rs7218014	0.89932	0.844007	0.958259
BMI	Breast Cancer Overall	rs7232171	0.899873	0.844542	0.958829
BMI	Breast Cancer Overall	rs723672	0.899875	0.844556	0.958818
BMI	Breast Cancer Overall	rs7250833	0.90063	0.84529	0.959593
BMI	Breast Cancer Overall	rs7259070	0.902975	0.847569	0.962002
BMI	Breast Cancer Overall	rs72634826	0.898928	0.843677	0.957797
BMI	Breast Cancer Overall	rs72649373	0.899466	0.844164	0.95839
BMI	Breast Cancer Overall	rs72673947	0.900525	0.845173	0.959502
BMI	Breast Cancer Overall	rs72892910	0.897236	0.841926	0.956178
BMI	Breast Cancer Overall	rs72976986	0.897024	0.842029	0.955611
BMI	Breast Cancer Overall	rs73026725	0.901629	0.846267	0.960612
BMI	Breast Cancer Overall	rs73052033	0.898083	0.842802	0.956991
BMI	Breast Cancer Overall	rs7306534	0.897917	0.842935	0.956485
BMI	Breast Cancer Overall	rs73124396	0.899029	0.843772	0.957904
BMI	Breast Cancer Overall	rs73142879	0.896802	0.841764	0.955439
BMI	Breast Cancer Overall	rs73193736	0.899735	0.8444	0.958697
BMI	Breast Cancer Overall	rs73213484	0.899233	0.843919	0.958171
BMI	Breast Cancer Overall	rs7331420	0.901328	0.846007	0.960266
BMI	Breast Cancer Overall	rs7357754	0.900615	0.84525	0.959607
BMI	Breast Cancer Overall	rs73601548	0.899983	0.844654	0.958937
BMI	Breast Cancer Overall	rs73985439	0.901156	0.845834	0.960096
BMI	Breast Cancer Overall	rs7442885	0.900699	0.845277	0.959754
BMI	Breast Cancer Overall	rs745249	0.899535	0.844207	0.958488
BMI	Breast Cancer Overall	rs74750282	0.900785	0.845483	0.959703
BMI	Breast Cancer Overall	rs7498665	0.897997	0.84267	0.956956
BMI	Breast Cancer Overall	rs7516554	0.900535	0.845197	0.959496
BMI	Breast Cancer Overall	rs7519259	0.901396	0.846071	0.960339
BMI	Breast Cancer Overall	rs754635	0.900911	0.845566	0.959877
BMI	Breast Cancer Overall	rs75499503	0.899464	0.844143	0.95841
BMI	Breast Cancer Overall	rs7571496	0.90031	0.844953	0.959294
BMI	Breast Cancer Overall	rs76183894	0.898454	0.843306	0.957209
BMI	Breast Cancer Overall	rs7619139	0.900348	0.845001	0.959321
BMI	Breast Cancer Overall	rs76702514	0.899946	0.844604	0.958915
BMI	Breast Cancer Overall	rs7683836	0.899895	0.844567	0.958846
BMI	Breast Cancer Overall	rs7708584	0.900999	0.845617	0.960009
BMI	Breast Cancer Overall	rs7761673	0.899985	0.844656	0.958938
BMI	Breast Cancer Overall	rs7762794	0.899824	0.844485	0.95879
BMI	Breast Cancer Overall	rs7774	0.898486	0.843296	0.957288
BMI	Breast Cancer Overall	rs7776021	0.899735	0.844417	0.958676
BMI	Breast Cancer Overall	rs7802342	0.898877	0.843678	0.957689
BMI	Breast Cancer Overall	rs7805441	0.899932	0.84459	0.958901
BMI	Breast Cancer Overall	rs78086698	0.899666	0.844357	0.958597
BMI	Breast Cancer Overall	rs784257	0.899093	0.843818	0.95799
BMI	Breast Cancer Overall	rs78605811	0.899072	0.843788	0.957978
BMI	Breast Cancer Overall	rs7893571	0.899708	0.844383	0.958658
BMI	Breast Cancer Overall	rs7924036	0.896302	0.841629	0.954526
BMI	Breast Cancer Overall	rs7925100	0.901322	0.845976	0.960288
BMI	Breast Cancer Overall	rs7944782	0.899134	0.843835	0.958058
BMI	Breast Cancer Overall	rs7947143	0.899492	0.84418	0.958429
BMI	Breast Cancer Overall	rs79780963	0.899217	0.843945	0.95811
BMI	Breast Cancer Overall	rs7996639	0.899579	0.844253	0.958532
BMI	Breast Cancer Overall	rs80135274	0.898615	0.843461	0.957376
BMI	Breast Cancer Overall	rs8015400	0.900706	0.845273	0.959774
BMI	Breast Cancer Overall	rs8020365	0.897701	0.842506	0.956511
BMI	Breast Cancer Overall	rs8024137	0.900026	0.844698	0.958979
BMI	Breast Cancer Overall	rs8025516	0.89899	0.843722	0.957879
BMI	Breast Cancer Overall	rs8076669	0.899422	0.84411	0.958359
BMI	Breast Cancer Overall	rs8089514	0.899163	0.843896	0.958049
BMI	Breast Cancer Overall	rs8112818	0.897398	0.842273	0.95613
BMI	Breast Cancer Overall	rs8132491	0.89952	0.844206	0.958458
BMI	Breast Cancer Overall	rs815163	0.89992	0.844558	0.958911
BMI	Breast Cancer Overall	rs852042	0.900591	0.845262	0.959543
BMI	Breast Cancer Overall	rs862320	0.896601	0.841515	0.955294
BMI	Breast Cancer Overall	rs879620	0.897538	0.842324	0.956371
BMI	Breast Cancer Overall	rs909892	0.900608	0.845264	0.959576
BMI	Breast Cancer Overall	rs923994	0.901109	0.845792	0.960045
BMI	Breast Cancer Overall	rs9267671	0.898499	0.843341	0.957263
BMI	Breast Cancer Overall	rs9291822	0.90071	0.845348	0.959697
BMI	Breast Cancer Overall	rs9294260	0.901195	0.845833	0.96018
BMI	Breast Cancer Overall	rs9349235	0.898602	0.843443	0.957369
BMI	Breast Cancer Overall	rs935166	0.899126	0.843828	0.958048
BMI	Breast Cancer Overall	rs9463175	0.898302	0.843213	0.95699
BMI	Breast Cancer Overall	rs9478496	0.899916	0.844571	0.958887
BMI	Breast Cancer Overall	rs9515446	0.901169	0.845801	0.960162
BMI	Breast Cancer Overall	rs9522180	0.899935	0.84459	0.958906
BMI	Breast Cancer Overall	rs9571687	0.898985	0.843736	0.957852
BMI	Breast Cancer Overall	rs9638713	0.899624	0.844315	0.958556
BMI	Breast Cancer Overall	rs9673839	0.898768	0.843545	0.957607
BMI	Breast Cancer Overall	rs9830592	0.899541	0.84421	0.958498
BMI	Breast Cancer Overall	rs9839081	0.899617	0.844313	0.958544
BMI	Breast Cancer Overall	rs9843653	0.894562	0.8396	0.953122
BMI	Breast Cancer Overall	rs9876664	0.898156	0.84295	0.956977
BMI	Breast Cancer Overall	rs9888533	0.900565	0.845231	0.959521
BMI	Breast Cancer Overall	rs9926784	0.900855	0.84544	0.959902
BMI	Breast Cancer Overall	rs9951619	0.900219	0.844879	0.959183
BMI	Breast Cancer Overall	All	0.899775	0.844552	0.958608

### Sheet: ST3N
Supplementary Table 3N: Iterative leave-one-out analysis for BMI and luminal A breast cancer
Exposure	Outcome	SNP	OR	LCB	UCB
BMI	Breast Cancer Luminal A	rs10063055	0.92491	0.857554	0.997556
BMI	Breast Cancer Luminal A	rs10099330	0.924393	0.857011	0.997073
BMI	Breast Cancer Luminal A	rs10160769	0.925182	0.857867	0.997778
BMI	Breast Cancer Luminal A	rs10169594	0.923032	0.855741	0.995614
BMI	Breast Cancer Luminal A	rs10182416	0.922121	0.854942	0.994578
BMI	Breast Cancer Luminal A	rs10423928	0.932804	0.865337	1.00553
BMI	Breast Cancer Luminal A	rs10505836	0.924403	0.85701	0.997096
BMI	Breast Cancer Luminal A	rs10510025	0.923624	0.856247	0.996303
BMI	Breast Cancer Luminal A	rs1064213	0.922286	0.855048	0.994812
BMI	Breast Cancer Luminal A	rs10742752	0.925062	0.857722	0.997689
BMI	Breast Cancer Luminal A	rs10756714	0.921138	0.853959	0.993602
BMI	Breast Cancer Luminal A	rs10756792	0.92231	0.855056	0.994854
BMI	Breast Cancer Luminal A	rs10760277	0.924235	0.85685	0.996919
BMI	Breast Cancer Luminal A	rs10780248	0.924134	0.856763	0.996802
BMI	Breast Cancer Luminal A	rs1078141	0.926456	0.859155	0.999029
BMI	Breast Cancer Luminal A	rs10799778	0.926685	0.859449	0.999181
BMI	Breast Cancer Luminal A	rs10809621	0.923772	0.856411	0.996431
BMI	Breast Cancer Luminal A	rs10824211	0.924387	0.856984	0.997092
BMI	Breast Cancer Luminal A	rs10832778	0.922944	0.855665	0.995514
BMI	Breast Cancer Luminal A	rs10927006	0.922222	0.855051	0.994671
BMI	Breast Cancer Luminal A	rs10965698	0.923681	0.856333	0.996325
BMI	Breast Cancer Luminal A	rs10989067	0.924433	0.857006	0.997166
BMI	Breast Cancer Luminal A	rs11001963	0.921986	0.854875	0.994366
BMI	Breast Cancer Luminal A	rs11009685	0.924807	0.857457	0.997448
BMI	Breast Cancer Luminal A	rs11012732	0.910078	0.846243	0.978729
BMI	Breast Cancer Luminal A	rs11079849	0.922848	0.855502	0.995494
BMI	Breast Cancer Luminal A	rs11099020	0.922646	0.855378	0.995203
BMI	Breast Cancer Luminal A	rs11115160	0.923441	0.856111	0.996067
BMI	Breast Cancer Luminal A	rs11122450	0.924264	0.856904	0.996919
BMI	Breast Cancer Luminal A	rs11134679	0.922406	0.855127	0.994978
BMI	Breast Cancer Luminal A	rs11150745	0.924421	0.856955	0.997198
BMI	Breast Cancer Luminal A	rs111598585	0.923657	0.856311	0.996299
BMI	Breast Cancer Luminal A	rs11165643	0.924597	0.857129	0.997376
BMI	Breast Cancer Luminal A	rs111689389	0.924727	0.857355	0.997393
BMI	Breast Cancer Luminal A	rs11218510	0.924571	0.857169	0.997274
BMI	Breast Cancer Luminal A	rs1126930	0.925171	0.857848	0.997776
BMI	Breast Cancer Luminal A	rs113079574	0.923199	0.855878	0.995815
BMI	Breast Cancer Luminal A	rs113603865	0.923024	0.855698	0.995648
BMI	Breast Cancer Luminal A	rs113624107	0.924682	0.857301	0.997359
BMI	Breast Cancer Luminal A	rs11525873	0.92295	0.855651	0.995543
BMI	Breast Cancer Luminal A	rs11607476	0.924428	0.857011	0.997149
BMI	Breast Cancer Luminal A	rs11610621	0.923315	0.855996	0.995928
BMI	Breast Cancer Luminal A	rs11630647	0.925089	0.857756	0.997708
BMI	Breast Cancer Luminal A	rs116374395	0.927312	0.860282	0.999565
BMI	Breast Cancer Luminal A	rs11642090	0.923977	0.856618	0.996634
BMI	Breast Cancer Luminal A	rs11656076	0.921781	0.854686	0.994144
BMI	Breast Cancer Luminal A	rs1167311	0.926051	0.85858	0.998824
BMI	Breast Cancer Luminal A	rs11675464	0.923642	0.85629	0.996293
BMI	Breast Cancer Luminal A	rs11691869	0.924483	0.857031	0.997244
BMI	Breast Cancer Luminal A	rs11699828	0.92479	0.857426	0.997447
BMI	Breast Cancer Luminal A	rs11709402	0.925201	0.857693	0.998022
BMI	Breast Cancer Luminal A	rs117342986	0.923062	0.855775	0.99564
BMI	Breast Cancer Luminal A	rs11757278	0.923248	0.855912	0.995881
BMI	Breast Cancer Luminal A	rs11778219	0.924054	0.856684	0.996722
BMI	Breast Cancer Luminal A	rs118136827	0.921132	0.854264	0.993236
BMI	Breast Cancer Luminal A	rs11919665	0.923327	0.855999	0.995949
BMI	Breast Cancer Luminal A	rs12001437	0.921854	0.854759	0.994216
BMI	Breast Cancer Luminal A	rs12072739	0.922747	0.855471	0.995314
BMI	Breast Cancer Luminal A	rs12088284	0.924292	0.856916	0.996964
BMI	Breast Cancer Luminal A	rs12089815	0.923481	0.856143	0.996115
BMI	Breast Cancer Luminal A	rs12140153	0.926431	0.858973	0.999186
BMI	Breast Cancer Luminal A	rs12149660	0.923295	0.855955	0.995932
BMI	Breast Cancer Luminal A	rs12259464	0.925049	0.857669	0.997723
BMI	Breast Cancer Luminal A	rs12273545	0.920737	0.853953	0.992744
BMI	Breast Cancer Luminal A	rs1229984	0.92392	0.856532	0.99661
BMI	Breast Cancer Luminal A	rs12364470	0.924804	0.857425	0.997478
BMI	Breast Cancer Luminal A	rs12440603	0.922736	0.855456	0.995307
BMI	Breast Cancer Luminal A	rs12459368	0.922128	0.854916	0.994623
BMI	Breast Cancer Luminal A	rs12462975	0.921529	0.854342	0.994001
BMI	Breast Cancer Luminal A	rs12541408	0.923687	0.856318	0.996355
BMI	Breast Cancer Luminal A	rs1266874	0.921597	0.854507	0.993955
BMI	Breast Cancer Luminal A	rs12681792	0.922274	0.855107	0.994717
BMI	Breast Cancer Luminal A	rs12692596	0.922026	0.854876	0.99445
BMI	Breast Cancer Luminal A	rs12696039	0.924415	0.857052	0.997072
BMI	Breast Cancer Luminal A	rs1286058	0.924503	0.857102	0.997203
BMI	Breast Cancer Luminal A	rs12881629	0.924325	0.856952	0.996994
BMI	Breast Cancer Luminal A	rs12921986	0.921434	0.85451	0.9936
BMI	Breast Cancer Luminal A	rs12937411	0.920545	0.853627	0.99271
BMI	Breast Cancer Luminal A	rs1296328	0.925927	0.858449	0.99871
BMI	Breast Cancer Luminal A	rs12974458	0.922161	0.854943	0.994664
BMI	Breast Cancer Luminal A	rs13012070	0.923131	0.85583	0.995725
BMI	Breast Cancer Luminal A	rs13033310	0.921755	0.854711	0.994058
BMI	Breast Cancer Luminal A	rs13097918	0.92196	0.854834	0.994356
BMI	Breast Cancer Luminal A	rs13107325	0.920817	0.853614	0.99331
BMI	Breast Cancer Luminal A	rs13176429	0.923055	0.855744	0.995661
BMI	Breast Cancer Luminal A	rs1320251	0.922835	0.855495	0.995476
BMI	Breast Cancer Luminal A	rs13218383	0.923391	0.856043	0.996037
BMI	Breast Cancer Luminal A	rs1322842	0.922509	0.855273	0.995031
BMI	Breast Cancer Luminal A	rs13248187	0.923998	0.856609	0.996688
BMI	Breast Cancer Luminal A	rs1327259	0.922614	0.855341	0.995179
BMI	Breast Cancer Luminal A	rs13291723	0.926504	0.859397	0.998851
BMI	Breast Cancer Luminal A	rs1330199	0.923982	0.856621	0.996641
BMI	Breast Cancer Luminal A	rs13420048	0.922481	0.855221	0.99503
BMI	Breast Cancer Luminal A	rs13427822	0.927724	0.860463	1.00024
BMI	Breast Cancer Luminal A	rs1346841	0.92332	0.85599	0.995945
BMI	Breast Cancer Luminal A	rs1360201	0.921669	0.854579	0.994026
BMI	Breast Cancer Luminal A	rs13642	0.924859	0.857432	0.997588
BMI	Breast Cancer Luminal A	rs140159717	0.925349	0.857997	0.997989
BMI	Breast Cancer Luminal A	rs1438945	0.92172	0.854653	0.994051
BMI	Breast Cancer Luminal A	rs1441264	0.926718	0.859329	0.999392
BMI	Breast Cancer Luminal A	rs1451963	0.924582	0.857213	0.997245
BMI	Breast Cancer Luminal A	rs1458156	0.922526	0.855268	0.995074
BMI	Breast Cancer Luminal A	rs145981104	0.923072	0.855784	0.995651
BMI	Breast Cancer Luminal A	rs146569428	0.922794	0.855535	0.99534
BMI	Breast Cancer Luminal A	rs1471093	0.923605	0.856247	0.996262
BMI	Breast Cancer Luminal A	rs1471740	0.923301	0.855929	0.995975
BMI	Breast Cancer Luminal A	rs147568678	0.923481	0.856149	0.996107
BMI	Breast Cancer Luminal A	rs1477290	0.923184	0.855734	0.995951
BMI	Breast Cancer Luminal A	rs147730268	0.919807	0.852922	0.991937
BMI	Breast Cancer Luminal A	rs1503526	0.921254	0.854177	0.993598
BMI	Breast Cancer Luminal A	rs156201	0.923794	0.85644	0.996446
BMI	Breast Cancer Luminal A	rs156914	0.922889	0.855628	0.995437
BMI	Breast Cancer Luminal A	rs1582931	0.922961	0.85566	0.995557
BMI	Breast Cancer Luminal A	rs1608113	0.923768	0.856413	0.996421
BMI	Breast Cancer Luminal A	rs1609010	0.926155	0.858617	0.999006
BMI	Breast Cancer Luminal A	rs16916303	0.923985	0.856611	0.996657
BMI	Breast Cancer Luminal A	rs17056301	0.928948	0.862497	1.00052
BMI	Breast Cancer Luminal A	rs17132130	0.922537	0.855263	0.995102
BMI	Breast Cancer Luminal A	rs17149254	0.922645	0.85535	0.995235
BMI	Breast Cancer Luminal A	rs17289010	0.923867	0.856503	0.996529
BMI	Breast Cancer Luminal A	rs17399739	0.924446	0.857049	0.997144
BMI	Breast Cancer Luminal A	rs17446299	0.924789	0.857443	0.997424
BMI	Breast Cancer Luminal A	rs17544384	0.923363	0.856035	0.995987
BMI	Breast Cancer Luminal A	rs17668356	0.922501	0.855222	0.995074
BMI	Breast Cancer Luminal A	rs17770336	0.921464	0.854204	0.994021
BMI	Breast Cancer Luminal A	rs1778830	0.922788	0.855503	0.995365
BMI	Breast Cancer Luminal A	rs1788808	0.920553	0.853475	0.992903
BMI	Breast Cancer Luminal A	rs1793636	0.92425	0.856871	0.996927
BMI	Breast Cancer Luminal A	rs1805123	0.925629	0.858241	0.998308
BMI	Breast Cancer Luminal A	rs1834144	0.922043	0.85487	0.994495
BMI	Breast Cancer Luminal A	rs1861410	0.924462	0.856962	0.997278
BMI	Breast Cancer Luminal A	rs1884897	0.922792	0.855442	0.995445
BMI	Breast Cancer Luminal A	rs1919243	0.92417	0.856804	0.996832
BMI	Breast Cancer Luminal A	rs1967772	0.921985	0.854792	0.994461
BMI	Breast Cancer Luminal A	rs2035936	0.92264	0.855332	0.995245
BMI	Breast Cancer Luminal A	rs2051559	0.92181	0.854675	0.994219
BMI	Breast Cancer Luminal A	rs2075466	0.924413	0.857048	0.997074
BMI	Breast Cancer Luminal A	rs2102278	0.922228	0.855082	0.994647
BMI	Breast Cancer Luminal A	rs2133561	0.921911	0.854788	0.994306
BMI	Breast Cancer Luminal A	rs213518	0.923034	0.855746	0.995613
BMI	Breast Cancer Luminal A	rs2153740	0.922405	0.855211	0.994879
BMI	Breast Cancer Luminal A	rs215634	0.924367	0.856955	0.997083
BMI	Breast Cancer Luminal A	rs2172131	0.922996	0.855674	0.995615
BMI	Breast Cancer Luminal A	rs217672	0.924378	0.856977	0.997079
BMI	Breast Cancer Luminal A	rs2192158	0.925455	0.85806	0.998143
BMI	Breast Cancer Luminal A	rs2216931	0.923987	0.856577	0.996702
BMI	Breast Cancer Luminal A	rs2234458	0.917237	0.850911	0.988731
BMI	Breast Cancer Luminal A	rs2248551	0.92479	0.857445	0.997425
BMI	Breast Cancer Luminal A	rs2253310	0.920639	0.853643	0.992893
BMI	Breast Cancer Luminal A	rs2271189	0.9203	0.853441	0.992398
BMI	Breast Cancer Luminal A	rs2289379	0.922542	0.855278	0.995095
BMI	Breast Cancer Luminal A	rs2307111	0.92672	0.859023	0.999753
BMI	Breast Cancer Luminal A	rs2342892	0.923367	0.856037	0.995993
BMI	Breast Cancer Luminal A	rs2381404	0.924129	0.856755	0.996801
BMI	Breast Cancer Luminal A	rs2383377	0.922988	0.855721	0.995543
BMI	Breast Cancer Luminal A	rs2398861	0.923028	0.855691	0.995664
BMI	Breast Cancer Luminal A	rs2425816	0.923971	0.856601	0.99664
BMI	Breast Cancer Luminal A	rs2433733	0.923783	0.856381	0.996491
BMI	Breast Cancer Luminal A	rs2439823	0.92279	0.855451	0.995431
BMI	Breast Cancer Luminal A	rs2482356	0.925226	0.857902	0.997833
BMI	Breast Cancer Luminal A	rs2512892	0.922098	0.854937	0.994534
BMI	Breast Cancer Luminal A	rs252761	0.923308	0.855991	0.995919
BMI	Breast Cancer Luminal A	rs2568958	0.925494	0.857947	0.99836
BMI	Breast Cancer Luminal A	rs2569993	0.923318	0.855991	0.995941
BMI	Breast Cancer Luminal A	rs2606228	0.92392	0.856546	0.996593
BMI	Breast Cancer Luminal A	rs2616143	0.923506	0.856154	0.996156
BMI	Breast Cancer Luminal A	rs2618039	0.924245	0.856849	0.996943
BMI	Breast Cancer Luminal A	rs2678204	0.924555	0.857028	0.997403
BMI	Breast Cancer Luminal A	rs2725371	0.92374	0.856359	0.996422
BMI	Breast Cancer Luminal A	rs2791643	0.92237	0.855176	0.994844
BMI	Breast Cancer Luminal A	rs28350	0.924266	0.85688	0.996951
BMI	Breast Cancer Luminal A	rs28366156	0.92357	0.856173	0.996271
BMI	Breast Cancer Luminal A	rs2837996	0.923526	0.85618	0.99617
BMI	Breast Cancer Luminal A	rs28404639	0.921518	0.854531	0.993757
BMI	Breast Cancer Luminal A	rs28489620	0.925558	0.858178	0.998229
BMI	Breast Cancer Luminal A	rs28568418	0.924597	0.857232	0.997255
BMI	Breast Cancer Luminal A	rs2861685	0.920728	0.853714	0.993003
BMI	Breast Cancer Luminal A	rs28670671	0.923391	0.856072	0.996004
BMI	Breast Cancer Luminal A	rs2870111	0.923182	0.855835	0.995829
BMI	Breast Cancer Luminal A	rs2875762	0.923633	0.856277	0.996287
BMI	Breast Cancer Luminal A	rs2899644	0.9242	0.85682	0.996878
BMI	Breast Cancer Luminal A	rs2920503	0.926279	0.859012	0.998814
BMI	Breast Cancer Luminal A	rs2962334	0.922677	0.855416	0.995228
BMI	Breast Cancer Luminal A	rs317656	0.925671	0.858352	0.998269
BMI	Breast Cancer Luminal A	rs3213943	0.924344	0.856956	0.997031
BMI	Breast Cancer Luminal A	rs32421	0.923078	0.855788	0.995659
BMI	Breast Cancer Luminal A	rs329118	0.922291	0.855031	0.994842
BMI	Breast Cancer Luminal A	rs329651	0.92488	0.857512	0.997542
BMI	Breast Cancer Luminal A	rs34045288	0.922217	0.854905	0.994828
BMI	Breast Cancer Luminal A	rs34153025	0.923344	0.856025	0.995958
BMI	Breast Cancer Luminal A	rs34234296	0.924077	0.856697	0.996756
BMI	Breast Cancer Luminal A	rs34481751	0.922833	0.855552	0.995405
BMI	Breast Cancer Luminal A	rs34517439	0.921274	0.854019	0.993825
BMI	Breast Cancer Luminal A	rs34696181	0.923282	0.855962	0.995897
BMI	Breast Cancer Luminal A	rs34811474	0.923557	0.856122	0.996305
BMI	Breast Cancer Luminal A	rs349071	0.921608	0.854524	0.993959
BMI	Breast Cancer Luminal A	rs35154326	0.922536	0.855319	0.995034
BMI	Breast Cancer Luminal A	rs35364449	0.921804	0.854672	0.994209
BMI	Breast Cancer Luminal A	rs355777	0.924088	0.856688	0.996791
BMI	Breast Cancer Luminal A	rs35697587	0.923631	0.856238	0.99633
BMI	Breast Cancer Luminal A	rs35697691	0.92595	0.858679	0.998491
BMI	Breast Cancer Luminal A	rs35809007	0.922452	0.855177	0.99502
BMI	Breast Cancer Luminal A	rs35957544	0.921448	0.854261	0.993918
BMI	Breast Cancer Luminal A	rs36007635	0.923802	0.856421	0.996485
BMI	Breast Cancer Luminal A	rs36061954	0.925306	0.857946	0.997955
BMI	Breast Cancer Luminal A	rs3764625	0.924609	0.857244	0.997267
BMI	Breast Cancer Luminal A	rs3784710	0.921866	0.854513	0.994527
BMI	Breast Cancer Luminal A	rs3803286	0.928237	0.860925	1.00081
BMI	Breast Cancer Luminal A	rs3807566	0.923122	0.855815	0.995721
BMI	Breast Cancer Luminal A	rs3814883	0.922475	0.855088	0.995173
BMI	Breast Cancer Luminal A	rs3845344	0.923336	0.855973	0.996
BMI	Breast Cancer Luminal A	rs3851998	0.924236	0.856866	0.996902
BMI	Breast Cancer Luminal A	rs3866805	0.92417	0.856807	0.99683
BMI	Breast Cancer Luminal A	rs3897102	0.922097	0.854981	0.994482
BMI	Breast Cancer Luminal A	rs3901286	0.923195	0.855836	0.995855
BMI	Breast Cancer Luminal A	rs3902951	0.922964	0.855674	0.995546
BMI	Breast Cancer Luminal A	rs3935190	0.922466	0.85522	0.994999
BMI	Breast Cancer Luminal A	rs394608	0.92384	0.856408	0.99658
BMI	Breast Cancer Luminal A	rs40071	0.921357	0.854161	0.993839
BMI	Breast Cancer Luminal A	rs4017425	0.922396	0.85519	0.994882
BMI	Breast Cancer Luminal A	rs4055791	0.920324	0.853385	0.992513
BMI	Breast Cancer Luminal A	rs406388	0.923145	0.855834	0.995751
BMI	Breast Cancer Luminal A	rs41279738	0.926005	0.858406	0.998928
BMI	Breast Cancer Luminal A	rs4148155	0.921903	0.854743	0.99434
BMI	Breast Cancer Luminal A	rs4261944	0.923961	0.85658	0.996643
BMI	Breast Cancer Luminal A	rs4267103	0.925323	0.857987	0.997943
BMI	Breast Cancer Luminal A	rs4284600	0.92479	0.857425	0.997448
BMI	Breast Cancer Luminal A	rs429343	0.921387	0.854273	0.993773
BMI	Breast Cancer Luminal A	rs429358	0.92142	0.854253	0.993868
BMI	Breast Cancer Luminal A	rs4307239	0.923575	0.856228	0.996219
BMI	Breast Cancer Luminal A	rs4419475	0.922485	0.855278	0.994973
BMI	Breast Cancer Luminal A	rs4444317	0.923684	0.856321	0.996347
BMI	Breast Cancer Luminal A	rs4456769	0.925814	0.858463	0.998449
BMI	Breast Cancer Luminal A	rs4477562	0.923786	0.856354	0.996527
BMI	Breast Cancer Luminal A	rs4482463	0.924604	0.857165	0.99735
BMI	Breast Cancer Luminal A	rs45486197	0.922347	0.855154	0.994819
BMI	Breast Cancer Luminal A	rs4605363	0.923468	0.856104	0.996133
BMI	Breast Cancer Luminal A	rs4648450	0.92446	0.857048	0.997175
BMI	Breast Cancer Luminal A	rs4658403	0.922438	0.855192	0.994971
BMI	Breast Cancer Luminal A	rs4672338	0.921954	0.854816	0.994365
BMI	Breast Cancer Luminal A	rs4722398	0.922891	0.855607	0.995467
BMI	Breast Cancer Luminal A	rs4764949	0.925639	0.858175	0.998407
BMI	Breast Cancer Luminal A	rs4790292	0.924288	0.85685	0.997034
BMI	Breast Cancer Luminal A	rs4820410	0.929619	0.862559	1.00189
BMI	Breast Cancer Luminal A	rs4832298	0.924517	0.857103	0.997232
BMI	Breast Cancer Luminal A	rs4858940	0.925521	0.858139	0.998195
BMI	Breast Cancer Luminal A	rs4876611	0.921217	0.854094	0.993617
BMI	Breast Cancer Luminal A	rs4929923	0.92207	0.85481	0.994623
BMI	Breast Cancer Luminal A	rs5011579	0.922973	0.855674	0.995564
BMI	Breast Cancer Luminal A	rs512121	0.923946	0.856573	0.996617
BMI	Breast Cancer Luminal A	rs529200	0.92325	0.8559	0.9959
BMI	Breast Cancer Luminal A	rs539515	0.931973	0.863842	1.00548
BMI	Breast Cancer Luminal A	rs55707359	0.922689	0.855463	0.995197
BMI	Breast Cancer Luminal A	rs55714539	0.921249	0.854151	0.993617
BMI	Breast Cancer Luminal A	rs55726687	0.922402	0.855075	0.99503
BMI	Breast Cancer Luminal A	rs55769038	0.923086	0.855743	0.99573
BMI	Breast Cancer Luminal A	rs558887	0.923489	0.85615	0.996124
BMI	Breast Cancer Luminal A	rs559231	0.923814	0.85644	0.996488
BMI	Breast Cancer Luminal A	rs56038322	0.92476	0.857379	0.997436
BMI	Breast Cancer Luminal A	rs56094641	0.964348	0.894123	1.04009
BMI	Breast Cancer Luminal A	rs56133507	0.924405	0.857045	0.997061
BMI	Breast Cancer Luminal A	rs56143236	0.924156	0.856792	0.996817
BMI	Breast Cancer Luminal A	rs56161855	0.922504	0.855225	0.995075
BMI	Breast Cancer Luminal A	rs56203622	0.923613	0.856259	0.996265
BMI	Breast Cancer Luminal A	rs56352336	0.925528	0.858228	0.998105
BMI	Breast Cancer Luminal A	rs56399737	0.924695	0.857259	0.997437
BMI	Breast Cancer Luminal A	rs56858768	0.924329	0.856923	0.997036
BMI	Breast Cancer Luminal A	rs56893062	0.922558	0.855349	0.995047
BMI	Breast Cancer Luminal A	rs56930105	0.924044	0.856689	0.996694
BMI	Breast Cancer Luminal A	rs57636386	0.923098	0.855658	0.995853
BMI	Breast Cancer Luminal A	rs57989773	0.921922	0.854872	0.994231
BMI	Breast Cancer Luminal A	rs58862095	0.923177	0.855741	0.995927
BMI	Breast Cancer Luminal A	rs59068084	0.923649	0.85631	0.996285
BMI	Breast Cancer Luminal A	rs59227842	0.919432	0.852515	0.991601
BMI	Breast Cancer Luminal A	rs594024	0.922232	0.855007	0.994743
BMI	Breast Cancer Luminal A	rs6023655	0.924164	0.856793	0.996831
BMI	Breast Cancer Luminal A	rs60764613	0.923676	0.856295	0.996358
BMI	Breast Cancer Luminal A	rs61740466	0.923243	0.855932	0.995847
BMI	Breast Cancer Luminal A	rs61813324	0.926428	0.858973	0.99918
BMI	Breast Cancer Luminal A	rs61828641	0.923106	0.855778	0.995732
BMI	Breast Cancer Luminal A	rs61871615	0.923543	0.856191	0.996193
BMI	Breast Cancer Luminal A	rs61903695	0.922856	0.855558	0.995447
BMI	Breast Cancer Luminal A	rs61992671	0.922908	0.855598	0.995513
BMI	Breast Cancer Luminal A	rs62007782	0.922311	0.855079	0.99483
BMI	Breast Cancer Luminal A	rs62020775	0.924355	0.856995	0.99701
BMI	Breast Cancer Luminal A	rs62072006	0.923043	0.855754	0.995623
BMI	Breast Cancer Luminal A	rs62107261	0.924854	0.857131	0.997927
BMI	Breast Cancer Luminal A	rs62176243	0.923342	0.856005	0.995976
BMI	Breast Cancer Luminal A	rs62190049	0.922912	0.855652	0.995459
BMI	Breast Cancer Luminal A	rs62241847	0.924511	0.857141	0.997176
BMI	Breast Cancer Luminal A	rs62246311	0.92314	0.855825	0.995751
BMI	Breast Cancer Luminal A	rs62379271	0.923991	0.85663	0.99665
BMI	Breast Cancer Luminal A	rs62407562	0.923983	0.856608	0.996657
BMI	Breast Cancer Luminal A	rs6265	0.921703	0.854233	0.994503
BMI	Breast Cancer Luminal A	rs6430068	0.921746	0.854682	0.994074
BMI	Breast Cancer Luminal A	rs6444950	0.92336	0.856023	0.995995
BMI	Breast Cancer Luminal A	rs6545714	0.92158	0.854354	0.994097
BMI	Breast Cancer Luminal A	rs6560906	0.921899	0.854818	0.994244
BMI	Breast Cancer Luminal A	rs6561937	0.921879	0.854742	0.994289
BMI	Breast Cancer Luminal A	rs6567160	0.922455	0.854544	0.995764
BMI	Breast Cancer Luminal A	rs6575340	0.922982	0.855599	0.995671
BMI	Breast Cancer Luminal A	rs66679256	0.923467	0.856103	0.996133
BMI	Breast Cancer Luminal A	rs6669341	0.924233	0.856803	0.99697
BMI	Breast Cancer Luminal A	rs6682438	0.922478	0.855253	0.994988
BMI	Breast Cancer Luminal A	rs6705567	0.923956	0.85657	0.996643
BMI	Breast Cancer Luminal A	rs6707827	0.925799	0.85855	0.998314
BMI	Breast Cancer Luminal A	rs6710091	0.925386	0.858091	0.99796
BMI	Breast Cancer Luminal A	rs6713781	0.923399	0.856054	0.996042
BMI	Breast Cancer Luminal A	rs6725931	0.925376	0.858003	0.998041
BMI	Breast Cancer Luminal A	rs6744646	0.928011	0.859864	1.00156
BMI	Breast Cancer Luminal A	rs6752979	0.922676	0.855431	0.995208
BMI	Breast Cancer Luminal A	rs67609008	0.923293	0.855937	0.995948
BMI	Breast Cancer Luminal A	rs6769617	0.924878	0.857492	0.997558
BMI	Breast Cancer Luminal A	rs6774894	0.922859	0.855577	0.995431
BMI	Breast Cancer Luminal A	rs6777784	0.923945	0.85659	0.996595
BMI	Breast Cancer Luminal A	rs6831088	0.924602	0.857246	0.997251
BMI	Breast Cancer Luminal A	rs6843852	0.923008	0.855702	0.995608
BMI	Breast Cancer Luminal A	rs6909685	0.922958	0.85568	0.995526
BMI	Breast Cancer Luminal A	rs6922607	0.924414	0.857043	0.997081
BMI	Breast Cancer Luminal A	rs6938973	0.920872	0.853803	0.99321
BMI	Breast Cancer Luminal A	rs6950388	0.924301	0.856927	0.996972
BMI	Breast Cancer Luminal A	rs6962980	0.922905	0.855614	0.995488
BMI	Breast Cancer Luminal A	rs698147	0.923259	0.855935	0.99588
BMI	Breast Cancer Luminal A	rs7024334	0.920561	0.853838	0.992499
BMI	Breast Cancer Luminal A	rs7027304	0.925641	0.858277	0.998293
BMI	Breast Cancer Luminal A	rs7034554	0.925458	0.858117	0.998084
BMI	Breast Cancer Luminal A	rs7038943	0.923478	0.856125	0.996131
BMI	Breast Cancer Luminal A	rs704061	0.924371	0.856977	0.997065
BMI	Breast Cancer Luminal A	rs7070670	0.923668	0.85632	0.996312
BMI	Breast Cancer Luminal A	rs7081254	0.923316	0.855994	0.995931
BMI	Breast Cancer Luminal A	rs7124681	0.927244	0.859598	1.00021
BMI	Breast Cancer Luminal A	rs7132908	0.925742	0.858049	0.998775
BMI	Breast Cancer Luminal A	rs71495038	0.923132	0.855793	0.99577
BMI	Breast Cancer Luminal A	rs7201895	0.924482	0.857073	0.997193
BMI	Breast Cancer Luminal A	rs7206608	0.923007	0.855706	0.9956
BMI	Breast Cancer Luminal A	rs7218014	0.923689	0.856303	0.996379
BMI	Breast Cancer Luminal A	rs7232171	0.923503	0.856159	0.996145
BMI	Breast Cancer Luminal A	rs723672	0.924304	0.85695	0.996953
BMI	Breast Cancer Luminal A	rs7250833	0.925232	0.85788	0.997871
BMI	Breast Cancer Luminal A	rs7259070	0.925387	0.857864	0.998225
BMI	Breast Cancer Luminal A	rs72634826	0.923123	0.855799	0.995743
BMI	Breast Cancer Luminal A	rs72649373	0.923466	0.856124	0.996104
BMI	Breast Cancer Luminal A	rs72673947	0.925041	0.857661	0.997715
BMI	Breast Cancer Luminal A	rs72892910	0.919502	0.852326	0.991972
BMI	Breast Cancer Luminal A	rs72976986	0.91941	0.852685	0.991356
BMI	Breast Cancer Luminal A	rs73026725	0.925068	0.857634	0.997804
BMI	Breast Cancer Luminal A	rs73052033	0.923762	0.856275	0.996568
BMI	Breast Cancer Luminal A	rs7306534	0.921475	0.854512	0.993686
BMI	Breast Cancer Luminal A	rs73124396	0.921581	0.854523	0.993901
BMI	Breast Cancer Luminal A	rs73142879	0.92257	0.855229	0.995215
BMI	Breast Cancer Luminal A	rs73193736	0.92374	0.85638	0.9964
BMI	Breast Cancer Luminal A	rs73213484	0.923108	0.85576	0.995755
BMI	Breast Cancer Luminal A	rs7331420	0.925183	0.857802	0.997855
BMI	Breast Cancer Luminal A	rs7357754	0.922356	0.855122	0.994878
BMI	Breast Cancer Luminal A	rs73601548	0.923625	0.856279	0.996267
BMI	Breast Cancer Luminal A	rs73985439	0.924547	0.857161	0.997231
BMI	Breast Cancer Luminal A	rs7442885	0.924376	0.856909	0.997155
BMI	Breast Cancer Luminal A	rs745249	0.922059	0.854862	0.994537
BMI	Breast Cancer Luminal A	rs74750282	0.924532	0.857184	0.997173
BMI	Breast Cancer Luminal A	rs7498665	0.921467	0.854132	0.99411
BMI	Breast Cancer Luminal A	rs7516554	0.923198	0.855884	0.995806
BMI	Breast Cancer Luminal A	rs7519259	0.926032	0.8587	0.998644
BMI	Breast Cancer Luminal A	rs754635	0.925376	0.858008	0.998033
BMI	Breast Cancer Luminal A	rs75499503	0.921925	0.854751	0.994377
BMI	Breast Cancer Luminal A	rs7571496	0.924863	0.857463	0.997562
BMI	Breast Cancer Luminal A	rs76183894	0.922094	0.854948	0.994514
BMI	Breast Cancer Luminal A	rs7619139	0.92532	0.857965	0.997964
BMI	Breast Cancer Luminal A	rs76702514	0.924756	0.857361	0.997448
BMI	Breast Cancer Luminal A	rs7683836	0.923787	0.856431	0.99644
BMI	Breast Cancer Luminal A	rs7708584	0.924729	0.857296	0.997466
BMI	Breast Cancer Luminal A	rs7761673	0.924085	0.85672	0.996746
BMI	Breast Cancer Luminal A	rs7762794	0.924154	0.85676	0.996848
BMI	Breast Cancer Luminal A	rs7774	0.921936	0.854775	0.994375
BMI	Breast Cancer Luminal A	rs7776021	0.92317	0.855863	0.995769
BMI	Breast Cancer Luminal A	rs7802342	0.922445	0.855266	0.9949
BMI	Breast Cancer Luminal A	rs7805441	0.923205	0.855876	0.99583
BMI	Breast Cancer Luminal A	rs78086698	0.922902	0.855637	0.995455
BMI	Breast Cancer Luminal A	rs784257	0.92387	0.856489	0.996552
BMI	Breast Cancer Luminal A	rs78605811	0.921427	0.85434	0.993782
BMI	Breast Cancer Luminal A	rs7893571	0.923436	0.856093	0.996077
BMI	Breast Cancer Luminal A	rs7924036	0.919538	0.852944	0.991331
BMI	Breast Cancer Luminal A	rs7925100	0.923913	0.856523	0.996605
BMI	Breast Cancer Luminal A	rs7944782	0.92181	0.854634	0.994266
BMI	Breast Cancer Luminal A	rs7947143	0.923138	0.855818	0.995755
BMI	Breast Cancer Luminal A	rs79780963	0.922277	0.855094	0.994739
BMI	Breast Cancer Luminal A	rs7996639	0.923308	0.855962	0.995953
BMI	Breast Cancer Luminal A	rs80135274	0.922557	0.855345	0.99505
BMI	Breast Cancer Luminal A	rs8015400	0.925877	0.858362	0.998702
BMI	Breast Cancer Luminal A	rs8020365	0.920745	0.853627	0.993141
BMI	Breast Cancer Luminal A	rs8024137	0.923945	0.856587	0.996601
BMI	Breast Cancer Luminal A	rs8025516	0.922443	0.855196	0.994978
BMI	Breast Cancer Luminal A	rs8076669	0.922785	0.855496	0.995366
BMI	Breast Cancer Luminal A	rs8089514	0.923244	0.855923	0.995859
BMI	Breast Cancer Luminal A	rs8112818	0.918865	0.85215	0.990804
BMI	Breast Cancer Luminal A	rs8132491	0.92394	0.856561	0.996619
BMI	Breast Cancer Luminal A	rs815163	0.924638	0.857206	0.997375
BMI	Breast Cancer Luminal A	rs852042	0.924345	0.856977	0.99701
BMI	Breast Cancer Luminal A	rs862320	0.921234	0.853993	0.993768
BMI	Breast Cancer Luminal A	rs879620	0.920424	0.8533	0.992829
BMI	Breast Cancer Luminal A	rs909892	0.924699	0.857318	0.997376
BMI	Breast Cancer Luminal A	rs923994	0.924755	0.857378	0.997426
BMI	Breast Cancer Luminal A	rs9267671	0.921172	0.854245	0.993342
BMI	Breast Cancer Luminal A	rs9291822	0.923874	0.856491	0.996559
BMI	Breast Cancer Luminal A	rs9294260	0.923671	0.856292	0.996352
BMI	Breast Cancer Luminal A	rs9349235	0.922271	0.855109	0.994708
BMI	Breast Cancer Luminal A	rs935166	0.92302	0.855688	0.995651
BMI	Breast Cancer Luminal A	rs9463175	0.921517	0.85454	0.993742
BMI	Breast Cancer Luminal A	rs9478496	0.923728	0.856354	0.996402
BMI	Breast Cancer Luminal A	rs9515446	0.924929	0.857505	0.997654
BMI	Breast Cancer Luminal A	rs9522180	0.923588	0.856225	0.996251
BMI	Breast Cancer Luminal A	rs9571687	0.923294	0.855964	0.99592
BMI	Breast Cancer Luminal A	rs9638713	0.923935	0.856573	0.996595
BMI	Breast Cancer Luminal A	rs9673839	0.923273	0.855941	0.995901
BMI	Breast Cancer Luminal A	rs9830592	0.923172	0.85583	0.995813
BMI	Breast Cancer Luminal A	rs9839081	0.923974	0.856617	0.996627
BMI	Breast Cancer Luminal A	rs9843653	0.920544	0.853244	0.993152
BMI	Breast Cancer Luminal A	rs9876664	0.922023	0.854779	0.994557
BMI	Breast Cancer Luminal A	rs9888533	0.924459	0.857088	0.997126
BMI	Breast Cancer Luminal A	rs9926784	0.924114	0.856668	0.99687
BMI	Breast Cancer Luminal A	rs9951619	0.923786	0.856426	0.996443
BMI	Breast Cancer Luminal A	All	0.923552	0.856329	0.996053

### Sheet: ST3O
Supplementary Table 3O: Iterative leave-one-out analysis for BMI and luminal B HER2 Negative breast cancer
Exposure	Outcome	SNP	OR	LCB	UCB
BMI	Breast Cancer Luminal B HER2 Negative	rs10063055	0.92491	0.857554	0.997556
BMI	Breast Cancer Luminal B HER2 Negative	rs10099330	0.924393	0.857011	0.997073
BMI	Breast Cancer Luminal B HER2 Negative	rs10160769	0.925182	0.857867	0.997778
BMI	Breast Cancer Luminal B HER2 Negative	rs10169594	0.923032	0.855741	0.995614
BMI	Breast Cancer Luminal B HER2 Negative	rs10182416	0.922121	0.854942	0.994578
BMI	Breast Cancer Luminal B HER2 Negative	rs10423928	0.932804	0.865337	1.00553
BMI	Breast Cancer Luminal B HER2 Negative	rs10505836	0.924403	0.85701	0.997096
BMI	Breast Cancer Luminal B HER2 Negative	rs10510025	0.923624	0.856247	0.996303
BMI	Breast Cancer Luminal B HER2 Negative	rs1064213	0.922286	0.855048	0.994812
BMI	Breast Cancer Luminal B HER2 Negative	rs10742752	0.925062	0.857722	0.997689
BMI	Breast Cancer Luminal B HER2 Negative	rs10756714	0.921138	0.853959	0.993602
BMI	Breast Cancer Luminal B HER2 Negative	rs10756792	0.92231	0.855056	0.994854
BMI	Breast Cancer Luminal B HER2 Negative	rs10760277	0.924235	0.85685	0.996919
BMI	Breast Cancer Luminal B HER2 Negative	rs10780248	0.924134	0.856763	0.996802
BMI	Breast Cancer Luminal B HER2 Negative	rs1078141	0.926456	0.859155	0.999029
BMI	Breast Cancer Luminal B HER2 Negative	rs10799778	0.926685	0.859449	0.999181
BMI	Breast Cancer Luminal B HER2 Negative	rs10809621	0.923772	0.856411	0.996431
BMI	Breast Cancer Luminal B HER2 Negative	rs10824211	0.924387	0.856984	0.997092
BMI	Breast Cancer Luminal B HER2 Negative	rs10832778	0.922944	0.855665	0.995514
BMI	Breast Cancer Luminal B HER2 Negative	rs10927006	0.922222	0.855051	0.994671
BMI	Breast Cancer Luminal B HER2 Negative	rs10965698	0.923681	0.856333	0.996325
BMI	Breast Cancer Luminal B HER2 Negative	rs10989067	0.924433	0.857006	0.997166
BMI	Breast Cancer Luminal B HER2 Negative	rs11001963	0.921986	0.854875	0.994366
BMI	Breast Cancer Luminal B HER2 Negative	rs11009685	0.924807	0.857457	0.997448
BMI	Breast Cancer Luminal B HER2 Negative	rs11012732	0.910078	0.846243	0.978729
BMI	Breast Cancer Luminal B HER2 Negative	rs11079849	0.922848	0.855502	0.995494
BMI	Breast Cancer Luminal B HER2 Negative	rs11099020	0.922646	0.855378	0.995203
BMI	Breast Cancer Luminal B HER2 Negative	rs11115160	0.923441	0.856111	0.996067
BMI	Breast Cancer Luminal B HER2 Negative	rs11122450	0.924264	0.856904	0.996919
BMI	Breast Cancer Luminal B HER2 Negative	rs11134679	0.922406	0.855127	0.994978
BMI	Breast Cancer Luminal B HER2 Negative	rs11150745	0.924421	0.856955	0.997198
BMI	Breast Cancer Luminal B HER2 Negative	rs111598585	0.923657	0.856311	0.996299
BMI	Breast Cancer Luminal B HER2 Negative	rs11165643	0.924597	0.857129	0.997376
BMI	Breast Cancer Luminal B HER2 Negative	rs111689389	0.924727	0.857355	0.997393
BMI	Breast Cancer Luminal B HER2 Negative	rs11218510	0.924571	0.857169	0.997274
BMI	Breast Cancer Luminal B HER2 Negative	rs1126930	0.925171	0.857848	0.997776
BMI	Breast Cancer Luminal B HER2 Negative	rs113079574	0.923199	0.855878	0.995815
BMI	Breast Cancer Luminal B HER2 Negative	rs113603865	0.923024	0.855698	0.995648
BMI	Breast Cancer Luminal B HER2 Negative	rs113624107	0.924682	0.857301	0.997359
BMI	Breast Cancer Luminal B HER2 Negative	rs11525873	0.92295	0.855651	0.995543
BMI	Breast Cancer Luminal B HER2 Negative	rs11607476	0.924428	0.857011	0.997149
BMI	Breast Cancer Luminal B HER2 Negative	rs11610621	0.923315	0.855996	0.995928
BMI	Breast Cancer Luminal B HER2 Negative	rs11630647	0.925089	0.857756	0.997708
BMI	Breast Cancer Luminal B HER2 Negative	rs116374395	0.927312	0.860282	0.999565
BMI	Breast Cancer Luminal B HER2 Negative	rs11642090	0.923977	0.856618	0.996634
BMI	Breast Cancer Luminal B HER2 Negative	rs11656076	0.921781	0.854686	0.994144
BMI	Breast Cancer Luminal B HER2 Negative	rs1167311	0.926051	0.85858	0.998824
BMI	Breast Cancer Luminal B HER2 Negative	rs11675464	0.923642	0.85629	0.996293
BMI	Breast Cancer Luminal B HER2 Negative	rs11691869	0.924483	0.857031	0.997244
BMI	Breast Cancer Luminal B HER2 Negative	rs11699828	0.92479	0.857426	0.997447
BMI	Breast Cancer Luminal B HER2 Negative	rs11709402	0.925201	0.857693	0.998022
BMI	Breast Cancer Luminal B HER2 Negative	rs117342986	0.923062	0.855775	0.99564
BMI	Breast Cancer Luminal B HER2 Negative	rs11757278	0.923248	0.855912	0.995881
BMI	Breast Cancer Luminal B HER2 Negative	rs11778219	0.924054	0.856684	0.996722
BMI	Breast Cancer Luminal B HER2 Negative	rs118136827	0.921132	0.854264	0.993236
BMI	Breast Cancer Luminal B HER2 Negative	rs11919665	0.923327	0.855999	0.995949
BMI	Breast Cancer Luminal B HER2 Negative	rs12001437	0.921854	0.854759	0.994216
BMI	Breast Cancer Luminal B HER2 Negative	rs12072739	0.922747	0.855471	0.995314
BMI	Breast Cancer Luminal B HER2 Negative	rs12088284	0.924292	0.856916	0.996964
BMI	Breast Cancer Luminal B HER2 Negative	rs12089815	0.923481	0.856143	0.996115
BMI	Breast Cancer Luminal B HER2 Negative	rs12140153	0.926431	0.858973	0.999186
BMI	Breast Cancer Luminal B HER2 Negative	rs12149660	0.923295	0.855955	0.995932
BMI	Breast Cancer Luminal B HER2 Negative	rs12259464	0.925049	0.857669	0.997723
BMI	Breast Cancer Luminal B HER2 Negative	rs12273545	0.920737	0.853953	0.992744
BMI	Breast Cancer Luminal B HER2 Negative	rs1229984	0.92392	0.856532	0.99661
BMI	Breast Cancer Luminal B HER2 Negative	rs12364470	0.924804	0.857425	0.997478
BMI	Breast Cancer Luminal B HER2 Negative	rs12440603	0.922736	0.855456	0.995307
BMI	Breast Cancer Luminal B HER2 Negative	rs12459368	0.922128	0.854916	0.994623
BMI	Breast Cancer Luminal B HER2 Negative	rs12462975	0.921529	0.854342	0.994001
BMI	Breast Cancer Luminal B HER2 Negative	rs12541408	0.923687	0.856318	0.996355
BMI	Breast Cancer Luminal B HER2 Negative	rs1266874	0.921597	0.854507	0.993955
BMI	Breast Cancer Luminal B HER2 Negative	rs12681792	0.922274	0.855107	0.994717
BMI	Breast Cancer Luminal B HER2 Negative	rs12692596	0.922026	0.854876	0.99445
BMI	Breast Cancer Luminal B HER2 Negative	rs12696039	0.924415	0.857052	0.997072
BMI	Breast Cancer Luminal B HER2 Negative	rs1286058	0.924503	0.857102	0.997203
BMI	Breast Cancer Luminal B HER2 Negative	rs12881629	0.924325	0.856952	0.996994
BMI	Breast Cancer Luminal B HER2 Negative	rs12921986	0.921434	0.85451	0.9936
BMI	Breast Cancer Luminal B HER2 Negative	rs12937411	0.920545	0.853627	0.99271
BMI	Breast Cancer Luminal B HER2 Negative	rs1296328	0.925927	0.858449	0.99871
BMI	Breast Cancer Luminal B HER2 Negative	rs12974458	0.922161	0.854943	0.994664
BMI	Breast Cancer Luminal B HER2 Negative	rs13012070	0.923131	0.85583	0.995725
BMI	Breast Cancer Luminal B HER2 Negative	rs13033310	0.921755	0.854711	0.994058
BMI	Breast Cancer Luminal B HER2 Negative	rs13097918	0.92196	0.854834	0.994356
BMI	Breast Cancer Luminal B HER2 Negative	rs13107325	0.920817	0.853614	0.99331
BMI	Breast Cancer Luminal B HER2 Negative	rs13176429	0.923055	0.855744	0.995661
BMI	Breast Cancer Luminal B HER2 Negative	rs1320251	0.922835	0.855495	0.995476
BMI	Breast Cancer Luminal B HER2 Negative	rs13218383	0.923391	0.856043	0.996037
BMI	Breast Cancer Luminal B HER2 Negative	rs1322842	0.922509	0.855273	0.995031
BMI	Breast Cancer Luminal B HER2 Negative	rs13248187	0.923998	0.856609	0.996688
BMI	Breast Cancer Luminal B HER2 Negative	rs1327259	0.922614	0.855341	0.995179
BMI	Breast Cancer Luminal B HER2 Negative	rs13291723	0.926504	0.859397	0.998851
BMI	Breast Cancer Luminal B HER2 Negative	rs1330199	0.923982	0.856621	0.996641
BMI	Breast Cancer Luminal B HER2 Negative	rs13420048	0.922481	0.855221	0.99503
BMI	Breast Cancer Luminal B HER2 Negative	rs13427822	0.927724	0.860463	1.00024
BMI	Breast Cancer Luminal B HER2 Negative	rs1346841	0.92332	0.85599	0.995945
BMI	Breast Cancer Luminal B HER2 Negative	rs1360201	0.921669	0.854579	0.994026
BMI	Breast Cancer Luminal B HER2 Negative	rs13642	0.924859	0.857432	0.997588
BMI	Breast Cancer Luminal B HER2 Negative	rs140159717	0.925349	0.857997	0.997989
BMI	Breast Cancer Luminal B HER2 Negative	rs1438945	0.92172	0.854653	0.994051
BMI	Breast Cancer Luminal B HER2 Negative	rs1441264	0.926718	0.859329	0.999392
BMI	Breast Cancer Luminal B HER2 Negative	rs1451963	0.924582	0.857213	0.997245
BMI	Breast Cancer Luminal B HER2 Negative	rs1458156	0.922526	0.855268	0.995074
BMI	Breast Cancer Luminal B HER2 Negative	rs145981104	0.923072	0.855784	0.995651
BMI	Breast Cancer Luminal B HER2 Negative	rs146569428	0.922794	0.855535	0.99534
BMI	Breast Cancer Luminal B HER2 Negative	rs1471093	0.923605	0.856247	0.996262
BMI	Breast Cancer Luminal B HER2 Negative	rs1471740	0.923301	0.855929	0.995975
BMI	Breast Cancer Luminal B HER2 Negative	rs147568678	0.923481	0.856149	0.996107
BMI	Breast Cancer Luminal B HER2 Negative	rs1477290	0.923184	0.855734	0.995951
BMI	Breast Cancer Luminal B HER2 Negative	rs147730268	0.919807	0.852922	0.991937
BMI	Breast Cancer Luminal B HER2 Negative	rs1503526	0.921254	0.854177	0.993598
BMI	Breast Cancer Luminal B HER2 Negative	rs156201	0.923794	0.85644	0.996446
BMI	Breast Cancer Luminal B HER2 Negative	rs156914	0.922889	0.855628	0.995437
BMI	Breast Cancer Luminal B HER2 Negative	rs1582931	0.922961	0.85566	0.995557
BMI	Breast Cancer Luminal B HER2 Negative	rs1608113	0.923768	0.856413	0.996421
BMI	Breast Cancer Luminal B HER2 Negative	rs1609010	0.926155	0.858617	0.999006
BMI	Breast Cancer Luminal B HER2 Negative	rs16916303	0.923985	0.856611	0.996657
BMI	Breast Cancer Luminal B HER2 Negative	rs17056301	0.928948	0.862497	1.00052
BMI	Breast Cancer Luminal B HER2 Negative	rs17132130	0.922537	0.855263	0.995102
BMI	Breast Cancer Luminal B HER2 Negative	rs17149254	0.922645	0.85535	0.995235
BMI	Breast Cancer Luminal B HER2 Negative	rs17289010	0.923867	0.856503	0.996529
BMI	Breast Cancer Luminal B HER2 Negative	rs17399739	0.924446	0.857049	0.997144
BMI	Breast Cancer Luminal B HER2 Negative	rs17446299	0.924789	0.857443	0.997424
BMI	Breast Cancer Luminal B HER2 Negative	rs17544384	0.923363	0.856035	0.995987
BMI	Breast Cancer Luminal B HER2 Negative	rs17668356	0.922501	0.855222	0.995074
BMI	Breast Cancer Luminal B HER2 Negative	rs17770336	0.921464	0.854204	0.994021
BMI	Breast Cancer Luminal B HER2 Negative	rs1778830	0.922788	0.855503	0.995365
BMI	Breast Cancer Luminal B HER2 Negative	rs1788808	0.920553	0.853475	0.992903
BMI	Breast Cancer Luminal B HER2 Negative	rs1793636	0.92425	0.856871	0.996927
BMI	Breast Cancer Luminal B HER2 Negative	rs1805123	0.925629	0.858241	0.998308
BMI	Breast Cancer Luminal B HER2 Negative	rs1834144	0.922043	0.85487	0.994495
BMI	Breast Cancer Luminal B HER2 Negative	rs1861410	0.924462	0.856962	0.997278
BMI	Breast Cancer Luminal B HER2 Negative	rs1884897	0.922792	0.855442	0.995445
BMI	Breast Cancer Luminal B HER2 Negative	rs1919243	0.92417	0.856804	0.996832
BMI	Breast Cancer Luminal B HER2 Negative	rs1967772	0.921985	0.854792	0.994461
BMI	Breast Cancer Luminal B HER2 Negative	rs2035936	0.92264	0.855332	0.995245
BMI	Breast Cancer Luminal B HER2 Negative	rs2051559	0.92181	0.854675	0.994219
BMI	Breast Cancer Luminal B HER2 Negative	rs2075466	0.924413	0.857048	0.997074
BMI	Breast Cancer Luminal B HER2 Negative	rs2102278	0.922228	0.855082	0.994647
BMI	Breast Cancer Luminal B HER2 Negative	rs2133561	0.921911	0.854788	0.994306
BMI	Breast Cancer Luminal B HER2 Negative	rs213518	0.923034	0.855746	0.995613
BMI	Breast Cancer Luminal B HER2 Negative	rs2153740	0.922405	0.855211	0.994879
BMI	Breast Cancer Luminal B HER2 Negative	rs215634	0.924367	0.856955	0.997083
BMI	Breast Cancer Luminal B HER2 Negative	rs2172131	0.922996	0.855674	0.995615
BMI	Breast Cancer Luminal B HER2 Negative	rs217672	0.924378	0.856977	0.997079
BMI	Breast Cancer Luminal B HER2 Negative	rs2192158	0.925455	0.85806	0.998143
BMI	Breast Cancer Luminal B HER2 Negative	rs2216931	0.923987	0.856577	0.996702
BMI	Breast Cancer Luminal B HER2 Negative	rs2234458	0.917237	0.850911	0.988731
BMI	Breast Cancer Luminal B HER2 Negative	rs2248551	0.92479	0.857445	0.997425
BMI	Breast Cancer Luminal B HER2 Negative	rs2253310	0.920639	0.853643	0.992893
BMI	Breast Cancer Luminal B HER2 Negative	rs2271189	0.9203	0.853441	0.992398
BMI	Breast Cancer Luminal B HER2 Negative	rs2289379	0.922542	0.855278	0.995095
BMI	Breast Cancer Luminal B HER2 Negative	rs2307111	0.92672	0.859023	0.999753
BMI	Breast Cancer Luminal B HER2 Negative	rs2342892	0.923367	0.856037	0.995993
BMI	Breast Cancer Luminal B HER2 Negative	rs2381404	0.924129	0.856755	0.996801
BMI	Breast Cancer Luminal B HER2 Negative	rs2383377	0.922988	0.855721	0.995543
BMI	Breast Cancer Luminal B HER2 Negative	rs2398861	0.923028	0.855691	0.995664
BMI	Breast Cancer Luminal B HER2 Negative	rs2425816	0.923971	0.856601	0.99664
BMI	Breast Cancer Luminal B HER2 Negative	rs2433733	0.923783	0.856381	0.996491
BMI	Breast Cancer Luminal B HER2 Negative	rs2439823	0.92279	0.855451	0.995431
BMI	Breast Cancer Luminal B HER2 Negative	rs2482356	0.925226	0.857902	0.997833
BMI	Breast Cancer Luminal B HER2 Negative	rs2512892	0.922098	0.854937	0.994534
BMI	Breast Cancer Luminal B HER2 Negative	rs252761	0.923308	0.855991	0.995919
BMI	Breast Cancer Luminal B HER2 Negative	rs2568958	0.925494	0.857947	0.99836
BMI	Breast Cancer Luminal B HER2 Negative	rs2569993	0.923318	0.855991	0.995941
BMI	Breast Cancer Luminal B HER2 Negative	rs2606228	0.92392	0.856546	0.996593
BMI	Breast Cancer Luminal B HER2 Negative	rs2616143	0.923506	0.856154	0.996156
BMI	Breast Cancer Luminal B HER2 Negative	rs2618039	0.924245	0.856849	0.996943
BMI	Breast Cancer Luminal B HER2 Negative	rs2678204	0.924555	0.857028	0.997403
BMI	Breast Cancer Luminal B HER2 Negative	rs2725371	0.92374	0.856359	0.996422
BMI	Breast Cancer Luminal B HER2 Negative	rs2791643	0.92237	0.855176	0.994844
BMI	Breast Cancer Luminal B HER2 Negative	rs28350	0.924266	0.85688	0.996951
BMI	Breast Cancer Luminal B HER2 Negative	rs28366156	0.92357	0.856173	0.996271
BMI	Breast Cancer Luminal B HER2 Negative	rs2837996	0.923526	0.85618	0.99617
BMI	Breast Cancer Luminal B HER2 Negative	rs28404639	0.921518	0.854531	0.993757
BMI	Breast Cancer Luminal B HER2 Negative	rs28489620	0.925558	0.858178	0.998229
BMI	Breast Cancer Luminal B HER2 Negative	rs28568418	0.924597	0.857232	0.997255
BMI	Breast Cancer Luminal B HER2 Negative	rs2861685	0.920728	0.853714	0.993003
BMI	Breast Cancer Luminal B HER2 Negative	rs28670671	0.923391	0.856072	0.996004
BMI	Breast Cancer Luminal B HER2 Negative	rs2870111	0.923182	0.855835	0.995829
BMI	Breast Cancer Luminal B HER2 Negative	rs2875762	0.923633	0.856277	0.996287
BMI	Breast Cancer Luminal B HER2 Negative	rs2899644	0.9242	0.85682	0.996878
BMI	Breast Cancer Luminal B HER2 Negative	rs2920503	0.926279	0.859012	0.998814
BMI	Breast Cancer Luminal B HER2 Negative	rs2962334	0.922677	0.855416	0.995228
BMI	Breast Cancer Luminal B HER2 Negative	rs317656	0.925671	0.858352	0.998269
BMI	Breast Cancer Luminal B HER2 Negative	rs3213943	0.924344	0.856956	0.997031
BMI	Breast Cancer Luminal B HER2 Negative	rs32421	0.923078	0.855788	0.995659
BMI	Breast Cancer Luminal B HER2 Negative	rs329118	0.922291	0.855031	0.994842
BMI	Breast Cancer Luminal B HER2 Negative	rs329651	0.92488	0.857512	0.997542
BMI	Breast Cancer Luminal B HER2 Negative	rs34045288	0.922217	0.854905	0.994828
BMI	Breast Cancer Luminal B HER2 Negative	rs34153025	0.923344	0.856025	0.995958
BMI	Breast Cancer Luminal B HER2 Negative	rs34234296	0.924077	0.856697	0.996756
BMI	Breast Cancer Luminal B HER2 Negative	rs34481751	0.922833	0.855552	0.995405
BMI	Breast Cancer Luminal B HER2 Negative	rs34517439	0.921274	0.854019	0.993825
BMI	Breast Cancer Luminal B HER2 Negative	rs34696181	0.923282	0.855962	0.995897
BMI	Breast Cancer Luminal B HER2 Negative	rs34811474	0.923557	0.856122	0.996305
BMI	Breast Cancer Luminal B HER2 Negative	rs349071	0.921608	0.854524	0.993959
BMI	Breast Cancer Luminal B HER2 Negative	rs35154326	0.922536	0.855319	0.995034
BMI	Breast Cancer Luminal B HER2 Negative	rs35364449	0.921804	0.854672	0.994209
BMI	Breast Cancer Luminal B HER2 Negative	rs355777	0.924088	0.856688	0.996791
BMI	Breast Cancer Luminal B HER2 Negative	rs35697587	0.923631	0.856238	0.99633
BMI	Breast Cancer Luminal B HER2 Negative	rs35697691	0.92595	0.858679	0.998491
BMI	Breast Cancer Luminal B HER2 Negative	rs35809007	0.922452	0.855177	0.99502
BMI	Breast Cancer Luminal B HER2 Negative	rs35957544	0.921448	0.854261	0.993918
BMI	Breast Cancer Luminal B HER2 Negative	rs36007635	0.923802	0.856421	0.996485
BMI	Breast Cancer Luminal B HER2 Negative	rs36061954	0.925306	0.857946	0.997955
BMI	Breast Cancer Luminal B HER2 Negative	rs3764625	0.924609	0.857244	0.997267
BMI	Breast Cancer Luminal B HER2 Negative	rs3784710	0.921866	0.854513	0.994527
BMI	Breast Cancer Luminal B HER2 Negative	rs3803286	0.928237	0.860925	1.00081
BMI	Breast Cancer Luminal B HER2 Negative	rs3807566	0.923122	0.855815	0.995721
BMI	Breast Cancer Luminal B HER2 Negative	rs3814883	0.922475	0.855088	0.995173
BMI	Breast Cancer Luminal B HER2 Negative	rs3845344	0.923336	0.855973	0.996
BMI	Breast Cancer Luminal B HER2 Negative	rs3851998	0.924236	0.856866	0.996902
BMI	Breast Cancer Luminal B HER2 Negative	rs3866805	0.92417	0.856807	0.99683
BMI	Breast Cancer Luminal B HER2 Negative	rs3897102	0.922097	0.854981	0.994482
BMI	Breast Cancer Luminal B HER2 Negative	rs3901286	0.923195	0.855836	0.995855
BMI	Breast Cancer Luminal B HER2 Negative	rs3902951	0.922964	0.855674	0.995546
BMI	Breast Cancer Luminal B HER2 Negative	rs3935190	0.922466	0.85522	0.994999
BMI	Breast Cancer Luminal B HER2 Negative	rs394608	0.92384	0.856408	0.99658
BMI	Breast Cancer Luminal B HER2 Negative	rs40071	0.921357	0.854161	0.993839
BMI	Breast Cancer Luminal B HER2 Negative	rs4017425	0.922396	0.85519	0.994882
BMI	Breast Cancer Luminal B HER2 Negative	rs4055791	0.920324	0.853385	0.992513
BMI	Breast Cancer Luminal B HER2 Negative	rs406388	0.923145	0.855834	0.995751
BMI	Breast Cancer Luminal B HER2 Negative	rs41279738	0.926005	0.858406	0.998928
BMI	Breast Cancer Luminal B HER2 Negative	rs4148155	0.921903	0.854743	0.99434
BMI	Breast Cancer Luminal B HER2 Negative	rs4261944	0.923961	0.85658	0.996643
BMI	Breast Cancer Luminal B HER2 Negative	rs4267103	0.925323	0.857987	0.997943
BMI	Breast Cancer Luminal B HER2 Negative	rs4284600	0.92479	0.857425	0.997448
BMI	Breast Cancer Luminal B HER2 Negative	rs429343	0.921387	0.854273	0.993773
BMI	Breast Cancer Luminal B HER2 Negative	rs429358	0.92142	0.854253	0.993868
BMI	Breast Cancer Luminal B HER2 Negative	rs4307239	0.923575	0.856228	0.996219
BMI	Breast Cancer Luminal B HER2 Negative	rs4419475	0.922485	0.855278	0.994973
BMI	Breast Cancer Luminal B HER2 Negative	rs4444317	0.923684	0.856321	0.996347
BMI	Breast Cancer Luminal B HER2 Negative	rs4456769	0.925814	0.858463	0.998449
BMI	Breast Cancer Luminal B HER2 Negative	rs4477562	0.923786	0.856354	0.996527
BMI	Breast Cancer Luminal B HER2 Negative	rs4482463	0.924604	0.857165	0.99735
BMI	Breast Cancer Luminal B HER2 Negative	rs45486197	0.922347	0.855154	0.994819
BMI	Breast Cancer Luminal B HER2 Negative	rs4605363	0.923468	0.856104	0.996133
BMI	Breast Cancer Luminal B HER2 Negative	rs4648450	0.92446	0.857048	0.997175
BMI	Breast Cancer Luminal B HER2 Negative	rs4658403	0.922438	0.855192	0.994971
BMI	Breast Cancer Luminal B HER2 Negative	rs4672338	0.921954	0.854816	0.994365
BMI	Breast Cancer Luminal B HER2 Negative	rs4722398	0.922891	0.855607	0.995467
BMI	Breast Cancer Luminal B HER2 Negative	rs4764949	0.925639	0.858175	0.998407
BMI	Breast Cancer Luminal B HER2 Negative	rs4790292	0.924288	0.85685	0.997034
BMI	Breast Cancer Luminal B HER2 Negative	rs4820410	0.929619	0.862559	1.00189
BMI	Breast Cancer Luminal B HER2 Negative	rs4832298	0.924517	0.857103	0.997232
BMI	Breast Cancer Luminal B HER2 Negative	rs4858940	0.925521	0.858139	0.998195
BMI	Breast Cancer Luminal B HER2 Negative	rs4876611	0.921217	0.854094	0.993617
BMI	Breast Cancer Luminal B HER2 Negative	rs4929923	0.92207	0.85481	0.994623
BMI	Breast Cancer Luminal B HER2 Negative	rs5011579	0.922973	0.855674	0.995564
BMI	Breast Cancer Luminal B HER2 Negative	rs512121	0.923946	0.856573	0.996617
BMI	Breast Cancer Luminal B HER2 Negative	rs529200	0.92325	0.8559	0.9959
BMI	Breast Cancer Luminal B HER2 Negative	rs539515	0.931973	0.863842	1.00548
BMI	Breast Cancer Luminal B HER2 Negative	rs55707359	0.922689	0.855463	0.995197
BMI	Breast Cancer Luminal B HER2 Negative	rs55714539	0.921249	0.854151	0.993617
BMI	Breast Cancer Luminal B HER2 Negative	rs55726687	0.922402	0.855075	0.99503
BMI	Breast Cancer Luminal B HER2 Negative	rs55769038	0.923086	0.855743	0.99573
BMI	Breast Cancer Luminal B HER2 Negative	rs558887	0.923489	0.85615	0.996124
BMI	Breast Cancer Luminal B HER2 Negative	rs559231	0.923814	0.85644	0.996488
BMI	Breast Cancer Luminal B HER2 Negative	rs56038322	0.92476	0.857379	0.997436
BMI	Breast Cancer Luminal B HER2 Negative	rs56094641	0.964348	0.894123	1.04009
BMI	Breast Cancer Luminal B HER2 Negative	rs56133507	0.924405	0.857045	0.997061
BMI	Breast Cancer Luminal B HER2 Negative	rs56143236	0.924156	0.856792	0.996817
BMI	Breast Cancer Luminal B HER2 Negative	rs56161855	0.922504	0.855225	0.995075
BMI	Breast Cancer Luminal B HER2 Negative	rs56203622	0.923613	0.856259	0.996265
BMI	Breast Cancer Luminal B HER2 Negative	rs56352336	0.925528	0.858228	0.998105
BMI	Breast Cancer Luminal B HER2 Negative	rs56399737	0.924695	0.857259	0.997437
BMI	Breast Cancer Luminal B HER2 Negative	rs56858768	0.924329	0.856923	0.997036
BMI	Breast Cancer Luminal B HER2 Negative	rs56893062	0.922558	0.855349	0.995047
BMI	Breast Cancer Luminal B HER2 Negative	rs56930105	0.924044	0.856689	0.996694
BMI	Breast Cancer Luminal B HER2 Negative	rs57636386	0.923098	0.855658	0.995853
BMI	Breast Cancer Luminal B HER2 Negative	rs57989773	0.921922	0.854872	0.994231
BMI	Breast Cancer Luminal B HER2 Negative	rs58862095	0.923177	0.855741	0.995927
BMI	Breast Cancer Luminal B HER2 Negative	rs59068084	0.923649	0.85631	0.996285
BMI	Breast Cancer Luminal B HER2 Negative	rs59227842	0.919432	0.852515	0.991601
BMI	Breast Cancer Luminal B HER2 Negative	rs594024	0.922232	0.855007	0.994743
BMI	Breast Cancer Luminal B HER2 Negative	rs6023655	0.924164	0.856793	0.996831
BMI	Breast Cancer Luminal B HER2 Negative	rs60764613	0.923676	0.856295	0.996358
BMI	Breast Cancer Luminal B HER2 Negative	rs61740466	0.923243	0.855932	0.995847
BMI	Breast Cancer Luminal B HER2 Negative	rs61813324	0.926428	0.858973	0.99918
BMI	Breast Cancer Luminal B HER2 Negative	rs61828641	0.923106	0.855778	0.995732
BMI	Breast Cancer Luminal B HER2 Negative	rs61871615	0.923543	0.856191	0.996193
BMI	Breast Cancer Luminal B HER2 Negative	rs61903695	0.922856	0.855558	0.995447
BMI	Breast Cancer Luminal B HER2 Negative	rs61992671	0.922908	0.855598	0.995513
BMI	Breast Cancer Luminal B HER2 Negative	rs62007782	0.922311	0.855079	0.99483
BMI	Breast Cancer Luminal B HER2 Negative	rs62020775	0.924355	0.856995	0.99701
BMI	Breast Cancer Luminal B HER2 Negative	rs62072006	0.923043	0.855754	0.995623
BMI	Breast Cancer Luminal B HER2 Negative	rs62107261	0.924854	0.857131	0.997927
BMI	Breast Cancer Luminal B HER2 Negative	rs62176243	0.923342	0.856005	0.995976
BMI	Breast Cancer Luminal B HER2 Negative	rs62190049	0.922912	0.855652	0.995459
BMI	Breast Cancer Luminal B HER2 Negative	rs62241847	0.924511	0.857141	0.997176
BMI	Breast Cancer Luminal B HER2 Negative	rs62246311	0.92314	0.855825	0.995751
BMI	Breast Cancer Luminal B HER2 Negative	rs62379271	0.923991	0.85663	0.99665
BMI	Breast Cancer Luminal B HER2 Negative	rs62407562	0.923983	0.856608	0.996657
BMI	Breast Cancer Luminal B HER2 Negative	rs6265	0.921703	0.854233	0.994503
BMI	Breast Cancer Luminal B HER2 Negative	rs6430068	0.921746	0.854682	0.994074
BMI	Breast Cancer Luminal B HER2 Negative	rs6444950	0.92336	0.856023	0.995995
BMI	Breast Cancer Luminal B HER2 Negative	rs6545714	0.92158	0.854354	0.994097
BMI	Breast Cancer Luminal B HER2 Negative	rs6560906	0.921899	0.854818	0.994244
BMI	Breast Cancer Luminal B HER2 Negative	rs6561937	0.921879	0.854742	0.994289
BMI	Breast Cancer Luminal B HER2 Negative	rs6567160	0.922455	0.854544	0.995764
BMI	Breast Cancer Luminal B HER2 Negative	rs6575340	0.922982	0.855599	0.995671
BMI	Breast Cancer Luminal B HER2 Negative	rs66679256	0.923467	0.856103	0.996133
BMI	Breast Cancer Luminal B HER2 Negative	rs6669341	0.924233	0.856803	0.99697
BMI	Breast Cancer Luminal B HER2 Negative	rs6682438	0.922478	0.855253	0.994988
BMI	Breast Cancer Luminal B HER2 Negative	rs6705567	0.923956	0.85657	0.996643
BMI	Breast Cancer Luminal B HER2 Negative	rs6707827	0.925799	0.85855	0.998314
BMI	Breast Cancer Luminal B HER2 Negative	rs6710091	0.925386	0.858091	0.99796
BMI	Breast Cancer Luminal B HER2 Negative	rs6713781	0.923399	0.856054	0.996042
BMI	Breast Cancer Luminal B HER2 Negative	rs6725931	0.925376	0.858003	0.998041
BMI	Breast Cancer Luminal B HER2 Negative	rs6744646	0.928011	0.859864	1.00156
BMI	Breast Cancer Luminal B HER2 Negative	rs6752979	0.922676	0.855431	0.995208
BMI	Breast Cancer Luminal B HER2 Negative	rs67609008	0.923293	0.855937	0.995948
BMI	Breast Cancer Luminal B HER2 Negative	rs6769617	0.924878	0.857492	0.997558
BMI	Breast Cancer Luminal B HER2 Negative	rs6774894	0.922859	0.855577	0.995431
BMI	Breast Cancer Luminal B HER2 Negative	rs6777784	0.923945	0.85659	0.996595
BMI	Breast Cancer Luminal B HER2 Negative	rs6831088	0.924602	0.857246	0.997251
BMI	Breast Cancer Luminal B HER2 Negative	rs6843852	0.923008	0.855702	0.995608
BMI	Breast Cancer Luminal B HER2 Negative	rs6909685	0.922958	0.85568	0.995526
BMI	Breast Cancer Luminal B HER2 Negative	rs6922607	0.924414	0.857043	0.997081
BMI	Breast Cancer Luminal B HER2 Negative	rs6938973	0.920872	0.853803	0.99321
BMI	Breast Cancer Luminal B HER2 Negative	rs6950388	0.924301	0.856927	0.996972
BMI	Breast Cancer Luminal B HER2 Negative	rs6962980	0.922905	0.855614	0.995488
BMI	Breast Cancer Luminal B HER2 Negative	rs698147	0.923259	0.855935	0.99588
BMI	Breast Cancer Luminal B HER2 Negative	rs7024334	0.920561	0.853838	0.992499
BMI	Breast Cancer Luminal B HER2 Negative	rs7027304	0.925641	0.858277	0.998293
BMI	Breast Cancer Luminal B HER2 Negative	rs7034554	0.925458	0.858117	0.998084
BMI	Breast Cancer Luminal B HER2 Negative	rs7038943	0.923478	0.856125	0.996131
BMI	Breast Cancer Luminal B HER2 Negative	rs704061	0.924371	0.856977	0.997065
BMI	Breast Cancer Luminal B HER2 Negative	rs7070670	0.923668	0.85632	0.996312
BMI	Breast Cancer Luminal B HER2 Negative	rs7081254	0.923316	0.855994	0.995931
BMI	Breast Cancer Luminal B HER2 Negative	rs7124681	0.927244	0.859598	1.00021
BMI	Breast Cancer Luminal B HER2 Negative	rs7132908	0.925742	0.858049	0.998775
BMI	Breast Cancer Luminal B HER2 Negative	rs71495038	0.923132	0.855793	0.99577
BMI	Breast Cancer Luminal B HER2 Negative	rs7201895	0.924482	0.857073	0.997193
BMI	Breast Cancer Luminal B HER2 Negative	rs7206608	0.923007	0.855706	0.9956
BMI	Breast Cancer Luminal B HER2 Negative	rs7218014	0.923689	0.856303	0.996379
BMI	Breast Cancer Luminal B HER2 Negative	rs7232171	0.923503	0.856159	0.996145
BMI	Breast Cancer Luminal B HER2 Negative	rs723672	0.924304	0.85695	0.996953
BMI	Breast Cancer Luminal B HER2 Negative	rs7250833	0.925232	0.85788	0.997871
BMI	Breast Cancer Luminal B HER2 Negative	rs7259070	0.925387	0.857864	0.998225
BMI	Breast Cancer Luminal B HER2 Negative	rs72634826	0.923123	0.855799	0.995743
BMI	Breast Cancer Luminal B HER2 Negative	rs72649373	0.923466	0.856124	0.996104
BMI	Breast Cancer Luminal B HER2 Negative	rs72673947	0.925041	0.857661	0.997715
BMI	Breast Cancer Luminal B HER2 Negative	rs72892910	0.919502	0.852326	0.991972
BMI	Breast Cancer Luminal B HER2 Negative	rs72976986	0.91941	0.852685	0.991356
BMI	Breast Cancer Luminal B HER2 Negative	rs73026725	0.925068	0.857634	0.997804
BMI	Breast Cancer Luminal B HER2 Negative	rs73052033	0.923762	0.856275	0.996568
BMI	Breast Cancer Luminal B HER2 Negative	rs7306534	0.921475	0.854512	0.993686
BMI	Breast Cancer Luminal B HER2 Negative	rs73124396	0.921581	0.854523	0.993901
BMI	Breast Cancer Luminal B HER2 Negative	rs73142879	0.92257	0.855229	0.995215
BMI	Breast Cancer Luminal B HER2 Negative	rs73193736	0.92374	0.85638	0.9964
BMI	Breast Cancer Luminal B HER2 Negative	rs73213484	0.923108	0.85576	0.995755
BMI	Breast Cancer Luminal B HER2 Negative	rs7331420	0.925183	0.857802	0.997855
BMI	Breast Cancer Luminal B HER2 Negative	rs7357754	0.922356	0.855122	0.994878
BMI	Breast Cancer Luminal B HER2 Negative	rs73601548	0.923625	0.856279	0.996267
BMI	Breast Cancer Luminal B HER2 Negative	rs73985439	0.924547	0.857161	0.997231
BMI	Breast Cancer Luminal B HER2 Negative	rs7442885	0.924376	0.856909	0.997155
BMI	Breast Cancer Luminal B HER2 Negative	rs745249	0.922059	0.854862	0.994537
BMI	Breast Cancer Luminal B HER2 Negative	rs74750282	0.924532	0.857184	0.997173
BMI	Breast Cancer Luminal B HER2 Negative	rs7498665	0.921467	0.854132	0.99411
BMI	Breast Cancer Luminal B HER2 Negative	rs7516554	0.923198	0.855884	0.995806
BMI	Breast Cancer Luminal B HER2 Negative	rs7519259	0.926032	0.8587	0.998644
BMI	Breast Cancer Luminal B HER2 Negative	rs754635	0.925376	0.858008	0.998033
BMI	Breast Cancer Luminal B HER2 Negative	rs75499503	0.921925	0.854751	0.994377
BMI	Breast Cancer Luminal B HER2 Negative	rs7571496	0.924863	0.857463	0.997562
BMI	Breast Cancer Luminal B HER2 Negative	rs76183894	0.922094	0.854948	0.994514
BMI	Breast Cancer Luminal B HER2 Negative	rs7619139	0.92532	0.857965	0.997964
BMI	Breast Cancer Luminal B HER2 Negative	rs76702514	0.924756	0.857361	0.997448
BMI	Breast Cancer Luminal B HER2 Negative	rs7683836	0.923787	0.856431	0.99644
BMI	Breast Cancer Luminal B HER2 Negative	rs7708584	0.924729	0.857296	0.997466
BMI	Breast Cancer Luminal B HER2 Negative	rs7761673	0.924085	0.85672	0.996746
BMI	Breast Cancer Luminal B HER2 Negative	rs7762794	0.924154	0.85676	0.996848
BMI	Breast Cancer Luminal B HER2 Negative	rs7774	0.921936	0.854775	0.994375
BMI	Breast Cancer Luminal B HER2 Negative	rs7776021	0.92317	0.855863	0.995769
BMI	Breast Cancer Luminal B HER2 Negative	rs7802342	0.922445	0.855266	0.9949
BMI	Breast Cancer Luminal B HER2 Negative	rs7805441	0.923205	0.855876	0.99583
BMI	Breast Cancer Luminal B HER2 Negative	rs78086698	0.922902	0.855637	0.995455
BMI	Breast Cancer Luminal B HER2 Negative	rs784257	0.92387	0.856489	0.996552
BMI	Breast Cancer Luminal B HER2 Negative	rs78605811	0.921427	0.85434	0.993782
BMI	Breast Cancer Luminal B HER2 Negative	rs7893571	0.923436	0.856093	0.996077
BMI	Breast Cancer Luminal B HER2 Negative	rs7924036	0.919538	0.852944	0.991331
BMI	Breast Cancer Luminal B HER2 Negative	rs7925100	0.923913	0.856523	0.996605
BMI	Breast Cancer Luminal B HER2 Negative	rs7944782	0.92181	0.854634	0.994266
BMI	Breast Cancer Luminal B HER2 Negative	rs7947143	0.923138	0.855818	0.995755
BMI	Breast Cancer Luminal B HER2 Negative	rs79780963	0.922277	0.855094	0.994739
BMI	Breast Cancer Luminal B HER2 Negative	rs7996639	0.923308	0.855962	0.995953
BMI	Breast Cancer Luminal B HER2 Negative	rs80135274	0.922557	0.855345	0.99505
BMI	Breast Cancer Luminal B HER2 Negative	rs8015400	0.925877	0.858362	0.998702
BMI	Breast Cancer Luminal B HER2 Negative	rs8020365	0.920745	0.853627	0.993141
BMI	Breast Cancer Luminal B HER2 Negative	rs8024137	0.923945	0.856587	0.996601
BMI	Breast Cancer Luminal B HER2 Negative	rs8025516	0.922443	0.855196	0.994978
BMI	Breast Cancer Luminal B HER2 Negative	rs8076669	0.922785	0.855496	0.995366
BMI	Breast Cancer Luminal B HER2 Negative	rs8089514	0.923244	0.855923	0.995859
BMI	Breast Cancer Luminal B HER2 Negative	rs8112818	0.918865	0.85215	0.990804
BMI	Breast Cancer Luminal B HER2 Negative	rs8132491	0.92394	0.856561	0.996619
BMI	Breast Cancer Luminal B HER2 Negative	rs815163	0.924638	0.857206	0.997375
BMI	Breast Cancer Luminal B HER2 Negative	rs852042	0.924345	0.856977	0.99701
BMI	Breast Cancer Luminal B HER2 Negative	rs862320	0.921234	0.853993	0.993768
BMI	Breast Cancer Luminal B HER2 Negative	rs879620	0.920424	0.8533	0.992829
BMI	Breast Cancer Luminal B HER2 Negative	rs909892	0.924699	0.857318	0.997376
BMI	Breast Cancer Luminal B HER2 Negative	rs923994	0.924755	0.857378	0.997426
BMI	Breast Cancer Luminal B HER2 Negative	rs9267671	0.921172	0.854245	0.993342
BMI	Breast Cancer Luminal B HER2 Negative	rs9291822	0.923874	0.856491	0.996559
BMI	Breast Cancer Luminal B HER2 Negative	rs9294260	0.923671	0.856292	0.996352
BMI	Breast Cancer Luminal B HER2 Negative	rs9349235	0.922271	0.855109	0.994708
BMI	Breast Cancer Luminal B HER2 Negative	rs935166	0.92302	0.855688	0.995651
BMI	Breast Cancer Luminal B HER2 Negative	rs9463175	0.921517	0.85454	0.993742
BMI	Breast Cancer Luminal B HER2 Negative	rs9478496	0.923728	0.856354	0.996402
BMI	Breast Cancer Luminal B HER2 Negative	rs9515446	0.924929	0.857505	0.997654
BMI	Breast Cancer Luminal B HER2 Negative	rs9522180	0.923588	0.856225	0.996251
BMI	Breast Cancer Luminal B HER2 Negative	rs9571687	0.923294	0.855964	0.99592
BMI	Breast Cancer Luminal B HER2 Negative	rs9638713	0.923935	0.856573	0.996595
BMI	Breast Cancer Luminal B HER2 Negative	rs9673839	0.923273	0.855941	0.995901
BMI	Breast Cancer Luminal B HER2 Negative	rs9830592	0.923172	0.85583	0.995813
BMI	Breast Cancer Luminal B HER2 Negative	rs9839081	0.923974	0.856617	0.996627
BMI	Breast Cancer Luminal B HER2 Negative	rs9843653	0.920544	0.853244	0.993152
BMI	Breast Cancer Luminal B HER2 Negative	rs9876664	0.922023	0.854779	0.994557
BMI	Breast Cancer Luminal B HER2 Negative	rs9888533	0.924459	0.857088	0.997126
BMI	Breast Cancer Luminal B HER2 Negative	rs9926784	0.924114	0.856668	0.99687
BMI	Breast Cancer Luminal B HER2 Negative	rs9951619	0.923786	0.856426	0.996443
BMI	Breast Cancer Luminal B HER2 Negative	All	0.923552	0.856329	0.996053

### Sheet: ST3P
Supplementary Table 3P: Iterative leave-one-out analysis for HbA1c and overall breast cancer
Exposure	Outcome	SNP	OR	LCB	UCB
HbA1c	Breast Cancer Overall	rs10151436	1.06562	0.868174	1.30797
HbA1c	Breast Cancer Overall	rs10169706	1.06331	0.866027	1.30552
HbA1c	Breast Cancer Overall	rs10405535	1.05973	0.863428	1.30065
HbA1c	Breast Cancer Overall	rs10774624	1.03847	0.858305	1.25645
HbA1c	Breast Cancer Overall	rs10811661	1.07366	0.875459	1.31672
HbA1c	Breast Cancer Overall	rs10830963	1.06101	0.862889	1.30461
HbA1c	Breast Cancer Overall	rs11039154	1.04924	0.861097	1.27848
HbA1c	Breast Cancer Overall	rs11248914	1.06023	0.863765	1.30139
HbA1c	Breast Cancer Overall	rs11257655	1.07216	0.874194	1.31496
HbA1c	Breast Cancer Overall	rs112601576	1.06604	0.868626	1.30832
HbA1c	Breast Cancer Overall	rs11558471	1.04972	0.855931	1.28738
HbA1c	Breast Cancer Overall	rs11643024	1.07681	0.880547	1.31682
HbA1c	Breast Cancer Overall	rs11719201	1.0642	0.86663	1.30681
HbA1c	Breast Cancer Overall	rs117233107	1.06299	0.865769	1.30513
HbA1c	Breast Cancer Overall	rs1175549	1.0671	0.869435	1.3097
HbA1c	Breast Cancer Overall	rs12491937	1.05329	0.860704	1.28897
HbA1c	Breast Cancer Overall	rs12612492	1.0701	0.871337	1.31421
HbA1c	Breast Cancer Overall	rs1278769	1.06343	0.866547	1.30506
HbA1c	Breast Cancer Overall	rs13134327	1.06397	0.866044	1.30712
HbA1c	Breast Cancer Overall	rs13234131	1.05517	0.86296	1.29019
HbA1c	Breast Cancer Overall	rs13389076	1.06429	0.866832	1.30672
HbA1c	Breast Cancer Overall	rs13419763	1.06254	0.865843	1.30392
HbA1c	Breast Cancer Overall	rs1367173	1.07815	0.880373	1.32036
HbA1c	Breast Cancer Overall	rs1535464	1.0679	0.870298	1.31038
HbA1c	Breast Cancer Overall	rs174559	1.06202	0.865229	1.30357
HbA1c	Breast Cancer Overall	rs17476364	1.11308	0.886893	1.39695
HbA1c	Breast Cancer Overall	rs17533945	1.06865	0.870044	1.31259
HbA1c	Breast Cancer Overall	rs1800562	1.06492	0.865695	1.30999
HbA1c	Breast Cancer Overall	rs2375278	1.06278	0.866015	1.30425
HbA1c	Breast Cancer Overall	rs267738	1.07745	0.880197	1.31891
HbA1c	Breast Cancer Overall	rs2748427	1.05708	0.858726	1.30124
HbA1c	Breast Cancer Overall	rs28671200	1.06715	0.869567	1.30962
HbA1c	Breast Cancer Overall	rs2908277	1.06989	0.871408	1.31358
HbA1c	Breast Cancer Overall	rs2971670	1.07529	0.872909	1.3246
HbA1c	Breast Cancer Overall	rs340882	1.07469	0.87736	1.3164
HbA1c	Breast Cancer Overall	rs3778321	1.05867	0.863448	1.29802
HbA1c	Breast Cancer Overall	rs3829109	1.07075	0.873133	1.31309
HbA1c	Breast Cancer Overall	rs452306	1.06964	0.871558	1.31273
HbA1c	Breast Cancer Overall	rs4727979	1.0604	0.865041	1.29988
HbA1c	Breast Cancer Overall	rs4737009	1.05874	0.860666	1.30241
HbA1c	Breast Cancer Overall	rs4760682	1.06522	0.867185	1.30848
HbA1c	Breast Cancer Overall	rs4980325	1.06553	0.867732	1.3084
HbA1c	Breast Cancer Overall	rs560887	1.07603	0.871656	1.32833
HbA1c	Breast Cancer Overall	rs608793	1.07071	0.873401	1.31258
HbA1c	Breast Cancer Overall	rs61750929	1.06557	0.867366	1.30907
HbA1c	Breast Cancer Overall	rs651007	1.04347	0.858527	1.26826
HbA1c	Breast Cancer Overall	rs6804915	1.077	0.879272	1.3192
HbA1c	Breast Cancer Overall	rs6877043	1.05852	0.863343	1.29781
HbA1c	Breast Cancer Overall	rs7042939	1.06388	0.866594	1.30607
HbA1c	Breast Cancer Overall	rs7190771	1.06599	0.868474	1.30842
HbA1c	Breast Cancer Overall	rs7198799	1.07691	0.880621	1.31695
HbA1c	Breast Cancer Overall	rs737092	1.065	0.86779	1.30702
HbA1c	Breast Cancer Overall	rs7547793	1.06798	0.870413	1.31038
HbA1c	Breast Cancer Overall	rs76533333	1.06657	0.867946	1.31065
HbA1c	Breast Cancer Overall	rs7861647	1.07287	0.874462	1.31629
HbA1c	Breast Cancer Overall	rs7903146	1.02985	0.850997	1.24628
HbA1c	Breast Cancer Overall	rs8138197	1.08555	0.895253	1.31629
HbA1c	Breast Cancer Overall	rs837763	1.05043	0.855243	1.29017
HbA1c	Breast Cancer Overall	rs855791	1.05879	0.860731	1.30241
HbA1c	Breast Cancer Overall	rs857725	1.06356	0.864504	1.30846
HbA1c	Breast Cancer Overall	rs9376090	1.07214	0.870883	1.31991
HbA1c	Breast Cancer Overall	rs9818758	1.08302	0.886543	1.32305
HbA1c	Breast Cancer Overall	rs9909940	1.06022	0.857391	1.31104
HbA1c	Breast Cancer Overall	rs9914988	1.0717	0.873399	1.31502
HbA1c	Breast Cancer Overall	All	1.06538	0.869868	1.30483

### Sheet: ST3Q
Supplementary Table 3Q: Iterative leave-one-out analysis for HbA1c and luminal A breast cancer
Exposure	Outcome	SNP	OR	LCB	UCB
HbA1c	Breast Cancer Luminal A	rs10151436	1.04061	0.813255	1.33153
HbA1c	Breast Cancer Luminal A	rs10169706	1.04459	0.815923	1.33734
HbA1c	Breast Cancer Luminal A	rs10405535	1.04357	0.815091	1.3361
HbA1c	Breast Cancer Luminal A	rs10774624	1.01166	0.803964	1.27301
HbA1c	Breast Cancer Luminal A	rs10811661	1.05059	0.821378	1.34376
HbA1c	Breast Cancer Luminal A	rs10830963	1.0221	0.798521	1.30828
HbA1c	Breast Cancer Luminal A	rs11039154	1.03078	0.808353	1.31441
HbA1c	Breast Cancer Luminal A	rs11248914	1.02957	0.80596	1.31523
HbA1c	Breast Cancer Luminal A	rs11257655	1.05793	0.829841	1.34872
HbA1c	Breast Cancer Luminal A	rs112601576	1.0398	0.812864	1.3301
HbA1c	Breast Cancer Luminal A	rs11558471	1.02295	0.800524	1.30717
HbA1c	Breast Cancer Luminal A	rs11643024	1.05245	0.824288	1.34376
HbA1c	Breast Cancer Luminal A	rs11719201	1.04838	0.819066	1.34189
HbA1c	Breast Cancer Luminal A	rs117233107	1.03585	0.809579	1.32535
HbA1c	Breast Cancer Luminal A	rs1175549	1.04363	0.815535	1.33552
HbA1c	Breast Cancer Luminal A	rs12491937	1.03215	0.808173	1.31821
HbA1c	Breast Cancer Luminal A	rs12612492	1.04549	0.816236	1.33913
HbA1c	Breast Cancer Luminal A	rs1278769	1.03837	0.811905	1.328
HbA1c	Breast Cancer Luminal A	rs13134327	1.05105	0.820834	1.34584
HbA1c	Breast Cancer Luminal A	rs13234131	1.03365	0.810003	1.31904
HbA1c	Breast Cancer Luminal A	rs13389076	1.05034	0.821101	1.34357
HbA1c	Breast Cancer Luminal A	rs13419763	1.03555	0.810178	1.32363
HbA1c	Breast Cancer Luminal A	rs1367173	1.05164	0.822337	1.34489
HbA1c	Breast Cancer Luminal A	rs1535464	1.05392	0.826319	1.34421
HbA1c	Breast Cancer Luminal A	rs174559	1.04164	0.813785	1.3333
HbA1c	Breast Cancer Luminal A	rs17476364	1.06905	0.81227	1.407
HbA1c	Breast Cancer Luminal A	rs17533945	1.053	0.822795	1.34761
HbA1c	Breast Cancer Luminal A	rs1800562	1.04701	0.816103	1.34324
HbA1c	Breast Cancer Luminal A	rs2375278	1.0413	0.813767	1.33245
HbA1c	Breast Cancer Luminal A	rs267738	1.05439	0.825656	1.3465
HbA1c	Breast Cancer Luminal A	rs2748427	1.04057	0.810027	1.33673
HbA1c	Breast Cancer Luminal A	rs28671200	1.0438	0.815759	1.33559
HbA1c	Breast Cancer Luminal A	rs2908277	1.05419	0.824399	1.34804
HbA1c	Breast Cancer Luminal A	rs2971670	1.05187	0.818347	1.35202
HbA1c	Breast Cancer Luminal A	rs340882	1.05424	0.826009	1.34554
HbA1c	Breast Cancer Luminal A	rs3778321	1.03654	0.810658	1.32536
HbA1c	Breast Cancer Luminal A	rs3829109	1.05023	0.821847	1.34209
HbA1c	Breast Cancer Luminal A	rs452306	1.04237	0.81434	1.33425
HbA1c	Breast Cancer Luminal A	rs4727979	1.034	0.810684	1.31884
HbA1c	Breast Cancer Luminal A	rs4737009	1.02818	0.801823	1.31843
HbA1c	Breast Cancer Luminal A	rs4760682	1.04613	0.816816	1.33982
HbA1c	Breast Cancer Luminal A	rs4980325	1.03739	0.810549	1.32771
HbA1c	Breast Cancer Luminal A	rs560887	1.0483	0.813418	1.35101
HbA1c	Breast Cancer Luminal A	rs608793	1.05027	0.822347	1.34137
HbA1c	Breast Cancer Luminal A	rs61750929	1.05337	0.822984	1.34826
HbA1c	Breast Cancer Luminal A	rs651007	1.01617	0.80416	1.28406
HbA1c	Breast Cancer Luminal A	rs6804915	1.05644	0.827563	1.34862
HbA1c	Breast Cancer Luminal A	rs6877043	1.02912	0.807402	1.31173
HbA1c	Breast Cancer Luminal A	rs7042939	1.03515	0.809445	1.32379
HbA1c	Breast Cancer Luminal A	rs7190771	1.04345	0.815384	1.3353
HbA1c	Breast Cancer Luminal A	rs7198799	1.05016	0.82171	1.34214
HbA1c	Breast Cancer Luminal A	rs737092	1.04618	0.817916	1.33814
HbA1c	Breast Cancer Luminal A	rs7547793	1.04822	0.819933	1.34006
HbA1c	Breast Cancer Luminal A	rs76533333	1.04587	0.816189	1.34018
HbA1c	Breast Cancer Luminal A	rs7861647	1.04832	0.819128	1.34165
HbA1c	Breast Cancer Luminal A	rs7903146	0.997587	0.795294	1.25134
HbA1c	Breast Cancer Luminal A	rs8138197	1.0596	0.833989	1.34623
HbA1c	Breast Cancer Luminal A	rs837763	1.02744	0.801976	1.31628
HbA1c	Breast Cancer Luminal A	rs855791	1.05005	0.818372	1.3473
HbA1c	Breast Cancer Luminal A	rs857725	1.05274	0.820706	1.35037
HbA1c	Breast Cancer Luminal A	rs9376090	1.05426	0.821084	1.35366
HbA1c	Breast Cancer Luminal A	rs9818758	1.06694	0.840105	1.35501
HbA1c	Breast Cancer Luminal A	rs9909940	1.04165	0.806724	1.345
HbA1c	Breast Cancer Luminal A	rs9914988	1.04082	0.813076	1.33235
HbA1c	Breast Cancer Luminal A	All	1.04289	0.817084	1.33109

### Sheet: ST3R
Supplementary Table 3R: Iterative leave-one-out analysis for HbA1c and luminal B HER2 Negative breast cancer
Exposure	Outcome	SNP	OR	LCB	UCB
HbA1c	Breast Cancer Luminal B HER2 Negative	rs10151436	0.965844	0.692748	1.3466
HbA1c	Breast Cancer Luminal B HER2 Negative	rs10169706	0.959465	0.687469	1.33908
HbA1c	Breast Cancer Luminal B HER2 Negative	rs10405535	0.954845	0.684381	1.3322
HbA1c	Breast Cancer Luminal B HER2 Negative	rs10774624	0.942153	0.678816	1.30765
HbA1c	Breast Cancer Luminal B HER2 Negative	rs10811661	0.97067	0.696391	1.35298
HbA1c	Breast Cancer Luminal B HER2 Negative	rs10830963	0.976537	0.698627	1.365
HbA1c	Breast Cancer Luminal B HER2 Negative	rs11039154	0.94044	0.680385	1.29989
HbA1c	Breast Cancer Luminal B HER2 Negative	rs11248914	0.952228	0.682809	1.32795
HbA1c	Breast Cancer Luminal B HER2 Negative	rs11257655	0.977605	0.70374	1.35805
HbA1c	Breast Cancer Luminal B HER2 Negative	rs112601576	0.964221	0.69159	1.34433
HbA1c	Breast Cancer Luminal B HER2 Negative	rs11558471	0.954324	0.683113	1.33321
HbA1c	Breast Cancer Luminal B HER2 Negative	rs11643024	0.966519	0.69345	1.34712
HbA1c	Breast Cancer Luminal B HER2 Negative	rs11719201	0.953469	0.683484	1.3301
HbA1c	Breast Cancer Luminal B HER2 Negative	rs117233107	0.945811	0.6796	1.3163
HbA1c	Breast Cancer Luminal B HER2 Negative	rs1175549	0.947996	0.681888	1.31795
HbA1c	Breast Cancer Luminal B HER2 Negative	rs12491937	0.937955	0.678312	1.29698
HbA1c	Breast Cancer Luminal B HER2 Negative	rs12612492	0.959497	0.687022	1.34004
HbA1c	Breast Cancer Luminal B HER2 Negative	rs1278769	0.965389	0.692477	1.34586
HbA1c	Breast Cancer Luminal B HER2 Negative	rs13134327	0.962534	0.689032	1.3446
HbA1c	Breast Cancer Luminal B HER2 Negative	rs13234131	0.946621	0.682498	1.31296
HbA1c	Breast Cancer Luminal B HER2 Negative	rs13389076	0.955342	0.684869	1.33263
HbA1c	Breast Cancer Luminal B HER2 Negative	rs13419763	0.959345	0.687831	1.33804
HbA1c	Breast Cancer Luminal B HER2 Negative	rs1367173	0.971329	0.696926	1.35377
HbA1c	Breast Cancer Luminal B HER2 Negative	rs1535464	0.96988	0.696739	1.3501
HbA1c	Breast Cancer Luminal B HER2 Negative	rs174559	0.974149	0.69981	1.35603
HbA1c	Breast Cancer Luminal B HER2 Negative	rs17476364	1.17356	0.821846	1.6758
HbA1c	Breast Cancer Luminal B HER2 Negative	rs17533945	0.94162	0.676234	1.31116
HbA1c	Breast Cancer Luminal B HER2 Negative	rs1800562	0.949338	0.678778	1.32774
HbA1c	Breast Cancer Luminal B HER2 Negative	rs2375278	0.952785	0.683988	1.32722
HbA1c	Breast Cancer Luminal B HER2 Negative	rs267738	0.971984	0.697964	1.35358
HbA1c	Breast Cancer Luminal B HER2 Negative	rs2748427	0.952669	0.679633	1.33539
HbA1c	Breast Cancer Luminal B HER2 Negative	rs28671200	0.953976	0.684797	1.32896
HbA1c	Breast Cancer Luminal B HER2 Negative	rs2908277	0.964305	0.690824	1.34605
HbA1c	Breast Cancer Luminal B HER2 Negative	rs2971670	0.991495	0.707988	1.38853
HbA1c	Breast Cancer Luminal B HER2 Negative	rs340882	0.972653	0.699033	1.35338
HbA1c	Breast Cancer Luminal B HER2 Negative	rs3778321	0.948835	0.682187	1.31971
HbA1c	Breast Cancer Luminal B HER2 Negative	rs3829109	0.957272	0.68659	1.33467
HbA1c	Breast Cancer Luminal B HER2 Negative	rs452306	0.965583	0.692223	1.34689
HbA1c	Breast Cancer Luminal B HER2 Negative	rs4727979	0.96104	0.689251	1.34
HbA1c	Breast Cancer Luminal B HER2 Negative	rs4737009	0.933818	0.668606	1.30423
HbA1c	Breast Cancer Luminal B HER2 Negative	rs4760682	0.978874	0.702672	1.36364
HbA1c	Breast Cancer Luminal B HER2 Negative	rs4980325	0.969608	0.695233	1.35226
HbA1c	Breast Cancer Luminal B HER2 Negative	rs560887	0.938523	0.666982	1.32061
HbA1c	Breast Cancer Luminal B HER2 Negative	rs608793	0.971805	0.699258	1.35058
HbA1c	Breast Cancer Luminal B HER2 Negative	rs61750929	0.940941	0.675751	1.3102
HbA1c	Breast Cancer Luminal B HER2 Negative	rs651007	0.944077	0.679641	1.3114
HbA1c	Breast Cancer Luminal B HER2 Negative	rs6804915	0.958174	0.686757	1.33686
HbA1c	Breast Cancer Luminal B HER2 Negative	rs6877043	0.943554	0.680341	1.3086
HbA1c	Breast Cancer Luminal B HER2 Negative	rs7042939	0.965841	0.692415	1.34724
HbA1c	Breast Cancer Luminal B HER2 Negative	rs7190771	0.95088	0.683017	1.32379
HbA1c	Breast Cancer Luminal B HER2 Negative	rs7198799	0.989833	0.72243	1.35621
HbA1c	Breast Cancer Luminal B HER2 Negative	rs737092	0.948577	0.682958	1.3175
HbA1c	Breast Cancer Luminal B HER2 Negative	rs7547793	0.977573	0.705697	1.35419
HbA1c	Breast Cancer Luminal B HER2 Negative	rs76533333	0.959775	0.686812	1.34122
HbA1c	Breast Cancer Luminal B HER2 Negative	rs7861647	0.97058	0.69615	1.35319
HbA1c	Breast Cancer Luminal B HER2 Negative	rs7903146	0.937645	0.67455	1.30336
HbA1c	Breast Cancer Luminal B HER2 Negative	rs8138197	0.981267	0.710078	1.35603
HbA1c	Breast Cancer Luminal B HER2 Negative	rs837763	0.934475	0.669976	1.30339
HbA1c	Breast Cancer Luminal B HER2 Negative	rs855791	0.954081	0.68151	1.33567
HbA1c	Breast Cancer Luminal B HER2 Negative	rs857725	0.979355	0.700432	1.36935
HbA1c	Breast Cancer Luminal B HER2 Negative	rs9376090	0.957825	0.683243	1.34276
HbA1c	Breast Cancer Luminal B HER2 Negative	rs9818758	0.973345	0.698788	1.35578
HbA1c	Breast Cancer Luminal B HER2 Negative	rs9909940	0.885471	0.632251	1.24011
HbA1c	Breast Cancer Luminal B HER2 Negative	rs9914988	0.987627	0.713593	1.3669
HbA1c	Breast Cancer Luminal B HER2 Negative	All	0.960984	0.691396	1.33569

### Sheet: ST3S
Supplementary Table 3S: Iterative leave-one-out analysis for comparative body size at age 10 and overall breast cancer
Exposure	Outcome	SNP	OR	LCB	UCB
Comparative body size at age 10	Overall breast cancer	rs10095724	0.618085	0.544651	0.70142
Comparative body size at age 10	Overall breast cancer	rs10111937	0.617447	0.544181	0.700578
Comparative body size at age 10	Overall breast cancer	rs10133279	0.618661	0.545153	0.702082
Comparative body size at age 10	Overall breast cancer	rs10182458	0.631038	0.555088	0.717379
Comparative body size at age 10	Overall breast cancer	rs10234366	0.61853	0.545031	0.701941
Comparative body size at age 10	Overall breast cancer	rs10790809	0.61973	0.546155	0.703217
Comparative body size at age 10	Overall breast cancer	rs10819190	0.616864	0.543649	0.699938
Comparative body size at age 10	Overall breast cancer	rs10821163	0.617003	0.543557	0.700374
Comparative body size at age 10	Overall breast cancer	rs10823504	0.618527	0.54505	0.70191
Comparative body size at age 10	Overall breast cancer	rs10842344	0.618679	0.545172	0.702098
Comparative body size at age 10	Overall breast cancer	rs10860295	0.616841	0.543708	0.699813
Comparative body size at age 10	Overall breast cancer	rs10876457	0.61754	0.544183	0.700784
Comparative body size at age 10	Overall breast cancer	rs10887571	0.619655	0.546096	0.703121
Comparative body size at age 10	Overall breast cancer	rs10896348	0.618444	0.544916	0.701893
Comparative body size at age 10	Overall breast cancer	rs10938398	0.620486	0.546288	0.704762
Comparative body size at age 10	Overall breast cancer	rs10962279	0.620563	0.547008	0.704009
Comparative body size at age 10	Overall breast cancer	rs11030119	0.617818	0.544274	0.7013
Comparative body size at age 10	Overall breast cancer	rs11074445	0.619549	0.545966	0.70305
Comparative body size at age 10	Overall breast cancer	rs111304137	0.62106	0.5476	0.704374
Comparative body size at age 10	Overall breast cancer	rs11150745	0.619642	0.54598	0.703242
Comparative body size at age 10	Overall breast cancer	rs11165687	0.618588	0.545101	0.701982
Comparative body size at age 10	Overall breast cancer	rs11205303	0.627348	0.555587	0.708377
Comparative body size at age 10	Overall breast cancer	rs11215403	0.618187	0.544685	0.701607
Comparative body size at age 10	Overall breast cancer	rs112219496	0.622315	0.549003	0.705417
Comparative body size at age 10	Overall breast cancer	rs11256627	0.619622	0.546044	0.703115
Comparative body size at age 10	Overall breast cancer	rs113728099	0.618339	0.544753	0.701865
Comparative body size at age 10	Overall breast cancer	rs11525873	0.617115	0.543843	0.700259
Comparative body size at age 10	Overall breast cancer	rs115319174	0.619831	0.545877	0.703803
Comparative body size at age 10	Overall breast cancer	rs115903965	0.618726	0.545258	0.702093
Comparative body size at age 10	Overall breast cancer	rs116399833	0.619486	0.54585	0.703055
Comparative body size at age 10	Overall breast cancer	rs11642090	0.620022	0.546341	0.70364
Comparative body size at age 10	Overall breast cancer	rs11662171	0.617589	0.544252	0.700807
Comparative body size at age 10	Overall breast cancer	rs1177279	0.619232	0.545681	0.702697
Comparative body size at age 10	Overall breast cancer	rs117911387	0.61826	0.544793	0.701633
Comparative body size at age 10	Overall breast cancer	rs11891707	0.61831	0.544859	0.701664
Comparative body size at age 10	Overall breast cancer	rs12042908	0.614814	0.541028	0.698663
Comparative body size at age 10	Overall breast cancer	rs12132598	0.617687	0.544365	0.700885
Comparative body size at age 10	Overall breast cancer	rs12140153	0.619196	0.545547	0.702787
Comparative body size at age 10	Overall breast cancer	rs12214497	0.617626	0.544247	0.700898
Comparative body size at age 10	Overall breast cancer	rs12429545	0.616065	0.542863	0.699136
Comparative body size at age 10	Overall breast cancer	rs12531144	0.619564	0.546005	0.703033
Comparative body size at age 10	Overall breast cancer	rs12601380	0.616579	0.543615	0.699335
Comparative body size at age 10	Overall breast cancer	rs12713889	0.616449	0.543274	0.69948
Comparative body size at age 10	Overall breast cancer	rs12738523	0.620822	0.547278	0.70425
Comparative body size at age 10	Overall breast cancer	rs12798028	0.618114	0.544518	0.701658
Comparative body size at age 10	Overall breast cancer	rs12921916	0.619419	0.545851	0.702903
Comparative body size at age 10	Overall breast cancer	rs1294093	0.619632	0.545942	0.70327
Comparative body size at age 10	Overall breast cancer	rs12941038	0.621377	0.547866	0.704751
Comparative body size at age 10	Overall breast cancer	rs13022337	0.624438	0.549134	0.710069
Comparative body size at age 10	Overall breast cancer	rs13047416	0.618182	0.544653	0.701637
Comparative body size at age 10	Overall breast cancer	rs13254613	0.617975	0.544495	0.701371
Comparative body size at age 10	Overall breast cancer	rs1333010	0.616591	0.543382	0.699663
Comparative body size at age 10	Overall breast cancer	rs1342831	0.615592	0.542693	0.698283
Comparative body size at age 10	Overall breast cancer	rs1357798	0.618735	0.54523	0.702149
Comparative body size at age 10	Overall breast cancer	rs1384660	0.619717	0.546004	0.703381
Comparative body size at age 10	Overall breast cancer	rs1402987	0.629657	0.561439	0.706164
Comparative body size at age 10	Overall breast cancer	rs1421085	0.658053	0.579212	0.747626
Comparative body size at age 10	Overall breast cancer	rs1422067	0.617478	0.544178	0.700652
Comparative body size at age 10	Overall breast cancer	rs1452991	0.616734	0.543557	0.699763
Comparative body size at age 10	Overall breast cancer	rs146910503	0.619342	0.54577	0.702833
Comparative body size at age 10	Overall breast cancer	rs1476698	0.61825	0.544812	0.701586
Comparative body size at age 10	Overall breast cancer	rs1516728	0.616932	0.543789	0.699914
Comparative body size at age 10	Overall breast cancer	rs1552759	0.619332	0.54575	0.702835
Comparative body size at age 10	Overall breast cancer	rs1564406	0.618895	0.54536	0.702345
Comparative body size at age 10	Overall breast cancer	rs1576655	0.619297	0.545664	0.702866
Comparative body size at age 10	Overall breast cancer	rs1625895	0.616095	0.543193	0.698781
Comparative body size at age 10	Overall breast cancer	rs1666132	0.617542	0.544253	0.700701
Comparative body size at age 10	Overall breast cancer	rs16996644	0.61909	0.54545	0.702673
Comparative body size at age 10	Overall breast cancer	rs17391694	0.617634	0.544313	0.700832
Comparative body size at age 10	Overall breast cancer	rs17399739	0.618995	0.545402	0.702518
Comparative body size at age 10	Overall breast cancer	rs17453815	0.618191	0.54476	0.701519
Comparative body size at age 10	Overall breast cancer	rs17637472	0.613824	0.541467	0.695849
Comparative body size at age 10	Overall breast cancer	rs1775255	0.621594	0.547756	0.705385
Comparative body size at age 10	Overall breast cancer	rs17799841	0.618527	0.545058	0.701899
Comparative body size at age 10	Overall breast cancer	rs1808579	0.616167	0.543177	0.698965
Comparative body size at age 10	Overall breast cancer	rs1865719	0.615157	0.542435	0.697629
Comparative body size at age 10	Overall breast cancer	rs1933437	0.614443	0.541583	0.697104
Comparative body size at age 10	Overall breast cancer	rs1935354	0.618465	0.544956	0.701888
Comparative body size at age 10	Overall breast cancer	rs1965529	0.617978	0.544591	0.701253
Comparative body size at age 10	Overall breast cancer	rs2034963	0.61881	0.545243	0.702304
Comparative body size at age 10	Overall breast cancer	rs2110428	0.616546	0.543547	0.69935
Comparative body size at age 10	Overall breast cancer	rs212539	0.618793	0.545259	0.702243
Comparative body size at age 10	Overall breast cancer	rs2146821	0.622323	0.549047	0.705379
Comparative body size at age 10	Overall breast cancer	rs2187642	0.620319	0.546635	0.703935
Comparative body size at age 10	Overall breast cancer	rs2207894	0.61923	0.545603	0.702794
Comparative body size at age 10	Overall breast cancer	rs2229330	0.617492	0.544174	0.700688
Comparative body size at age 10	Overall breast cancer	rs2238435	0.613485	0.540736	0.696023
Comparative body size at age 10	Overall breast cancer	rs2239647	0.619798	0.546177	0.703342
Comparative body size at age 10	Overall breast cancer	rs2268762	0.617791	0.544456	0.701003
Comparative body size at age 10	Overall breast cancer	rs2281148	0.616049	0.543183	0.69869
Comparative body size at age 10	Overall breast cancer	rs2303385	0.609955	0.53903	0.690213
Comparative body size at age 10	Overall breast cancer	rs2307111	0.621176	0.547615	0.70462
Comparative body size at age 10	Overall breast cancer	rs2526389	0.617519	0.544231	0.700676
Comparative body size at age 10	Overall breast cancer	rs2594994	0.620107	0.546394	0.703764
Comparative body size at age 10	Overall breast cancer	rs2609115	0.619294	0.545734	0.702768
Comparative body size at age 10	Overall breast cancer	rs262338	0.620228	0.546624	0.703744
Comparative body size at age 10	Overall breast cancer	rs2666009	0.616663	0.543629	0.699509
Comparative body size at age 10	Overall breast cancer	rs2722406	0.618828	0.54525	0.702334
Comparative body size at age 10	Overall breast cancer	rs2767486	0.618496	0.544915	0.702012
Comparative body size at age 10	Overall breast cancer	rs28458909	0.618336	0.544922	0.70164
Comparative body size at age 10	Overall breast cancer	rs28629903	0.618792	0.545263	0.702236
Comparative body size at age 10	Overall breast cancer	rs2867116	0.617005	0.543862	0.699986
Comparative body size at age 10	Overall breast cancer	rs2902142	0.616914	0.543759	0.699911
Comparative body size at age 10	Overall breast cancer	rs2953016	0.616554	0.543552	0.699361
Comparative body size at age 10	Overall breast cancer	rs3013431	0.618321	0.544863	0.701684
Comparative body size at age 10	Overall breast cancer	rs3131934	0.620824	0.547086	0.704499
Comparative body size at age 10	Overall breast cancer	rs34020954	0.618233	0.544588	0.701838
Comparative body size at age 10	Overall breast cancer	rs34229857	0.61938	0.545738	0.702961
Comparative body size at age 10	Overall breast cancer	rs34260097	0.62034	0.546506	0.70415
Comparative body size at age 10	Overall breast cancer	rs35189091	0.620093	0.54649	0.703609
Comparative body size at age 10	Overall breast cancer	rs355748	0.618277	0.544797	0.701668
Comparative body size at age 10	Overall breast cancer	rs35588936	0.619811	0.546197	0.703347
Comparative body size at age 10	Overall breast cancer	rs3766160	0.619953	0.546353	0.703469
Comparative body size at age 10	Overall breast cancer	rs3791482	0.618686	0.545195	0.702084
Comparative body size at age 10	Overall breast cancer	rs3798519	0.61323	0.540264	0.69605
Comparative body size at age 10	Overall breast cancer	rs3810291	0.622166	0.548297	0.705988
Comparative body size at age 10	Overall breast cancer	rs3817428	0.616885	0.543736	0.699874
Comparative body size at age 10	Overall breast cancer	rs3899012	0.61903	0.545473	0.702506
Comparative body size at age 10	Overall breast cancer	rs41310284	0.617854	0.544391	0.701231
Comparative body size at age 10	Overall breast cancer	rs4572029	0.61722	0.543942	0.70037
Comparative body size at age 10	Overall breast cancer	rs4636654	0.618479	0.544998	0.701866
Comparative body size at age 10	Overall breast cancer	rs4735652	0.620187	0.546283	0.70409
Comparative body size at age 10	Overall breast cancer	rs4739558	0.619307	0.545743	0.702787
Comparative body size at age 10	Overall breast cancer	rs4783789	0.616603	0.543549	0.699475
Comparative body size at age 10	Overall breast cancer	rs4805555	0.617573	0.54427	0.700749
Comparative body size at age 10	Overall breast cancer	rs4842918	0.616513	0.543451	0.699397
Comparative body size at age 10	Overall breast cancer	rs4889630	0.617417	0.54408	0.70064
Comparative body size at age 10	Overall breast cancer	rs4906266	0.620849	0.547289	0.704296
Comparative body size at age 10	Overall breast cancer	rs4958568	0.617175	0.543925	0.700289
Comparative body size at age 10	Overall breast cancer	rs4985555	0.616592	0.543553	0.699446
Comparative body size at age 10	Overall breast cancer	rs543874	0.625871	0.550024	0.712177
Comparative body size at age 10	Overall breast cancer	rs55726687	0.615287	0.542357	0.698023
Comparative body size at age 10	Overall breast cancer	rs55880046	0.618416	0.544517	0.702345
Comparative body size at age 10	Overall breast cancer	rs55928579	0.617978	0.544568	0.701283
Comparative body size at age 10	Overall breast cancer	rs55932154	0.621506	0.547839	0.70508
Comparative body size at age 10	Overall breast cancer	rs587271	0.617567	0.544233	0.700782
Comparative body size at age 10	Overall breast cancer	rs59714050	0.616865	0.543598	0.700007
Comparative body size at age 10	Overall breast cancer	rs6001872	0.626443	0.553161	0.709434
Comparative body size at age 10	Overall breast cancer	rs601338	0.6207	0.547085	0.704221
Comparative body size at age 10	Overall breast cancer	rs6107853	0.619701	0.546013	0.703333
Comparative body size at age 10	Overall breast cancer	rs61978655	0.618612	0.545011	0.702152
Comparative body size at age 10	Overall breast cancer	rs62020811	0.618468	0.544998	0.701842
Comparative body size at age 10	Overall breast cancer	rs62048187	0.619361	0.545818	0.702813
Comparative body size at age 10	Overall breast cancer	rs62106258	0.611938	0.538562	0.695312
Comparative body size at age 10	Overall breast cancer	rs62134191	0.618154	0.544724	0.701482
Comparative body size at age 10	Overall breast cancer	rs62425398	0.619169	0.545605	0.702652
Comparative body size at age 10	Overall breast cancer	rs6449532	0.618578	0.545035	0.702045
Comparative body size at age 10	Overall breast cancer	rs6546294	0.61508	0.542441	0.697446
Comparative body size at age 10	Overall breast cancer	rs661878	0.619011	0.545442	0.702502
Comparative body size at age 10	Overall breast cancer	rs663129	0.621143	0.546493	0.705989
Comparative body size at age 10	Overall breast cancer	rs669917	0.618781	0.545263	0.702211
Comparative body size at age 10	Overall breast cancer	rs67679818	0.619196	0.545653	0.702652
Comparative body size at age 10	Overall breast cancer	rs678653	0.611992	0.540425	0.693037
Comparative body size at age 10	Overall breast cancer	rs6979832	0.618357	0.544865	0.701762
Comparative body size at age 10	Overall breast cancer	rs6993956	0.618513	0.545046	0.701882
Comparative body size at age 10	Overall breast cancer	rs7012648	0.61917	0.545584	0.702681
Comparative body size at age 10	Overall breast cancer	rs7020564	0.620236	0.546617	0.70377
Comparative body size at age 10	Overall breast cancer	rs7084503	0.616426	0.543191	0.699534
Comparative body size at age 10	Overall breast cancer	rs7132908	0.611904	0.538362	0.695492
Comparative body size at age 10	Overall breast cancer	rs7163692	0.619661	0.546088	0.703147
Comparative body size at age 10	Overall breast cancer	rs7189927	0.61689	0.543557	0.700116
Comparative body size at age 10	Overall breast cancer	rs7217460	0.620953	0.547483	0.704282
Comparative body size at age 10	Overall breast cancer	rs7239114	0.618054	0.544521	0.701517
Comparative body size at age 10	Overall breast cancer	rs72675820	0.617064	0.543823	0.70017
Comparative body size at age 10	Overall breast cancer	rs72755233	0.617586	0.544247	0.700808
Comparative body size at age 10	Overall breast cancer	rs7305424	0.618654	0.545121	0.702107
Comparative body size at age 10	Overall breast cancer	rs7306710	0.618665	0.545121	0.702131
Comparative body size at age 10	Overall breast cancer	rs7355953	0.620794	0.547019	0.70452
Comparative body size at age 10	Overall breast cancer	rs7377083	0.618956	0.545313	0.702543
Comparative body size at age 10	Overall breast cancer	rs7424771	0.617093	0.543857	0.700191
Comparative body size at age 10	Overall breast cancer	rs7439324	0.618083	0.54467	0.70139
Comparative body size at age 10	Overall breast cancer	rs75387636	0.61661	0.543536	0.699509
Comparative body size at age 10	Overall breast cancer	rs7550711	0.624118	0.550041	0.70817
Comparative body size at age 10	Overall breast cancer	rs7571743	0.617513	0.544221	0.700675
Comparative body size at age 10	Overall breast cancer	rs76079222	0.619841	0.546315	0.703262
Comparative body size at age 10	Overall breast cancer	rs7619139	0.619108	0.545536	0.702602
Comparative body size at age 10	Overall breast cancer	rs7625768	0.618947	0.545394	0.702419
Comparative body size at age 10	Overall breast cancer	rs7656673	0.61895	0.545337	0.702499
Comparative body size at age 10	Overall breast cancer	rs7719067	0.619816	0.546068	0.703523
Comparative body size at age 10	Overall breast cancer	rs7753558	0.616978	0.543788	0.70002
Comparative body size at age 10	Overall breast cancer	rs77960	0.619777	0.546145	0.703336
Comparative body size at age 10	Overall breast cancer	rs77976727	0.620071	0.546468	0.703587
Comparative body size at age 10	Overall breast cancer	rs7808296	0.616455	0.543383	0.699353
Comparative body size at age 10	Overall breast cancer	rs7817581	0.616242	0.543462	0.698768
Comparative body size at age 10	Overall breast cancer	rs78420139	0.619114	0.545579	0.702561
Comparative body size at age 10	Overall breast cancer	rs788858	0.61555	0.542617	0.698286
Comparative body size at age 10	Overall breast cancer	rs78907487	0.61837	0.54489	0.70176
Comparative body size at age 10	Overall breast cancer	rs79529786	0.617216	0.543924	0.700384
Comparative body size at age 10	Overall breast cancer	rs7958241	0.619066	0.545411	0.702669
Comparative body size at age 10	Overall breast cancer	rs8030456	0.617462	0.543818	0.701079
Comparative body size at age 10	Overall breast cancer	rs8117463	0.619476	0.545908	0.702958
Comparative body size at age 10	Overall breast cancer	rs818902	0.61507	0.542284	0.697625
Comparative body size at age 10	Overall breast cancer	rs824207	0.617375	0.544116	0.700498
Comparative body size at age 10	Overall breast cancer	rs869593	0.625435	0.553393	0.706855
Comparative body size at age 10	Overall breast cancer	rs884152	0.618347	0.54489	0.701706
Comparative body size at age 10	Overall breast cancer	rs918472	0.61899	0.545437	0.702461
Comparative body size at age 10	Overall breast cancer	rs9291816	0.619655	0.545958	0.703301
Comparative body size at age 10	Overall breast cancer	rs9293494	0.618559	0.545053	0.701978
Comparative body size at age 10	Overall breast cancer	rs9299	0.617455	0.544133	0.700658
Comparative body size at age 10	Overall breast cancer	rs9382621	0.617849	0.544478	0.701107
Comparative body size at age 10	Overall breast cancer	rs9424567	0.61783	0.544481	0.701061
Comparative body size at age 10	Overall breast cancer	rs9438393	0.616668	0.543467	0.699728
Comparative body size at age 10	Overall breast cancer	rs9527850	0.619354	0.545758	0.702875
Comparative body size at age 10	Overall breast cancer	rs9603697	0.618078	0.544566	0.701515
Comparative body size at age 10	Overall breast cancer	rs9610387	0.618542	0.545075	0.70191
Comparative body size at age 10	Overall breast cancer	rs982692	0.618833	0.545183	0.702433
Comparative body size at age 10	Overall breast cancer	rs9843007	0.616235	0.543048	0.699286
Comparative body size at age 10	Overall breast cancer	All	0.618711	0.545445	0.701818

### Sheet: ST3T
Supplementary Table 3T: Iterative leave-one-out analysis for comparative body size at age 10 and luminal A breast cancer
Exposure	Outcome	SNP	OR	LCB	UCB
Comparative body size at age 10	Breast Cancer Luminal A	rs10095724	0.645805	0.553718	0.753207
Comparative body size at age 10	Breast Cancer Luminal A	rs10111937	0.644646	0.552784	0.751773
Comparative body size at age 10	Breast Cancer Luminal A	rs10133279	0.645313	0.553309	0.752615
Comparative body size at age 10	Breast Cancer Luminal A	rs10182458	0.656516	0.561487	0.767629
Comparative body size at age 10	Breast Cancer Luminal A	rs10234366	0.646447	0.554296	0.753919
Comparative body size at age 10	Breast Cancer Luminal A	rs10790809	0.647554	0.555395	0.755005
Comparative body size at age 10	Breast Cancer Luminal A	rs10819190	0.643732	0.551996	0.750714
Comparative body size at age 10	Breast Cancer Luminal A	rs10821163	0.644665	0.552542	0.752147
Comparative body size at age 10	Breast Cancer Luminal A	rs10823504	0.64448	0.552655	0.751562
Comparative body size at age 10	Breast Cancer Luminal A	rs10842344	0.64532	0.553319	0.752619
Comparative body size at age 10	Breast Cancer Luminal A	rs10860295	0.64363	0.551994	0.750479
Comparative body size at age 10	Breast Cancer Luminal A	rs10876457	0.644114	0.5523	0.751192
Comparative body size at age 10	Breast Cancer Luminal A	rs10887571	0.64457	0.552735	0.751662
Comparative body size at age 10	Breast Cancer Luminal A	rs10896348	0.64642	0.554214	0.753968
Comparative body size at age 10	Breast Cancer Luminal A	rs10938398	0.648261	0.555258	0.756841
Comparative body size at age 10	Breast Cancer Luminal A	rs10962279	0.646488	0.554357	0.753931
Comparative body size at age 10	Breast Cancer Luminal A	rs11030119	0.644362	0.552325	0.751735
Comparative body size at age 10	Breast Cancer Luminal A	rs11074445	0.645042	0.553083	0.752291
Comparative body size at age 10	Breast Cancer Luminal A	rs111304137	0.647574	0.555435	0.754999
Comparative body size at age 10	Breast Cancer Luminal A	rs11150745	0.645975	0.553806	0.753484
Comparative body size at age 10	Breast Cancer Luminal A	rs11165687	0.646348	0.554235	0.753771
Comparative body size at age 10	Breast Cancer Luminal A	rs11205303	0.657729	0.568067	0.761542
Comparative body size at age 10	Breast Cancer Luminal A	rs11215403	0.645941	0.553778	0.753443
Comparative body size at age 10	Breast Cancer Luminal A	rs112219496	0.647838	0.555668	0.755297
Comparative body size at age 10	Breast Cancer Luminal A	rs11256627	0.646379	0.55425	0.753821
Comparative body size at age 10	Breast Cancer Luminal A	rs113728099	0.645218	0.55308	0.752705
Comparative body size at age 10	Breast Cancer Luminal A	rs11525873	0.643817	0.552065	0.750817
Comparative body size at age 10	Breast Cancer Luminal A	rs115319174	0.646687	0.554104	0.754739
Comparative body size at age 10	Breast Cancer Luminal A	rs115903965	0.646401	0.554359	0.753725
Comparative body size at age 10	Breast Cancer Luminal A	rs116399833	0.647414	0.555125	0.755046
Comparative body size at age 10	Breast Cancer Luminal A	rs11642090	0.645648	0.55352	0.753109
Comparative body size at age 10	Breast Cancer Luminal A	rs11662171	0.645105	0.553124	0.752383
Comparative body size at age 10	Breast Cancer Luminal A	rs1177279	0.64803	0.555895	0.755435
Comparative body size at age 10	Breast Cancer Luminal A	rs117911387	0.644395	0.552542	0.751519
Comparative body size at age 10	Breast Cancer Luminal A	rs11891707	0.644487	0.552651	0.751583
Comparative body size at age 10	Breast Cancer Luminal A	rs12042908	0.641819	0.549369	0.749826
Comparative body size at age 10	Breast Cancer Luminal A	rs12132598	0.644281	0.552501	0.751307
Comparative body size at age 10	Breast Cancer Luminal A	rs12140153	0.649122	0.556681	0.756914
Comparative body size at age 10	Breast Cancer Luminal A	rs12214497	0.644055	0.552246	0.751128
Comparative body size at age 10	Breast Cancer Luminal A	rs12429545	0.644754	0.552683	0.752163
Comparative body size at age 10	Breast Cancer Luminal A	rs12531144	0.645165	0.553207	0.752409
Comparative body size at age 10	Breast Cancer Luminal A	rs12601380	0.641749	0.550969	0.747487
Comparative body size at age 10	Breast Cancer Luminal A	rs12713889	0.644662	0.552688	0.751941
Comparative body size at age 10	Breast Cancer Luminal A	rs12738523	0.649047	0.556946	0.756378
Comparative body size at age 10	Breast Cancer Luminal A	rs12798028	0.649166	0.556565	0.757175
Comparative body size at age 10	Breast Cancer Luminal A	rs12921916	0.645004	0.55306	0.752235
Comparative body size at age 10	Breast Cancer Luminal A	rs1294093	0.644862	0.552823	0.752225
Comparative body size at age 10	Breast Cancer Luminal A	rs12941038	0.648164	0.555984	0.755627
Comparative body size at age 10	Breast Cancer Luminal A	rs13022337	0.645329	0.551839	0.754658
Comparative body size at age 10	Breast Cancer Luminal A	rs13047416	0.645995	0.55379	0.753551
Comparative body size at age 10	Breast Cancer Luminal A	rs13254613	0.643312	0.551607	0.750262
Comparative body size at age 10	Breast Cancer Luminal A	rs1333010	0.640191	0.549409	0.745975
Comparative body size at age 10	Breast Cancer Luminal A	rs1342831	0.644599	0.552663	0.751828
Comparative body size at age 10	Breast Cancer Luminal A	rs1357798	0.644173	0.552424	0.751161
Comparative body size at age 10	Breast Cancer Luminal A	rs1384660	0.646334	0.554069	0.753963
Comparative body size at age 10	Breast Cancer Luminal A	rs1402987	0.660582	0.576041	0.757531
Comparative body size at age 10	Breast Cancer Luminal A	rs1421085	0.69415	0.594147	0.810984
Comparative body size at age 10	Breast Cancer Luminal A	rs1422067	0.643646	0.552008	0.750497
Comparative body size at age 10	Breast Cancer Luminal A	rs1452991	0.643166	0.551573	0.749968
Comparative body size at age 10	Breast Cancer Luminal A	rs146910503	0.645292	0.553288	0.752595
Comparative body size at age 10	Breast Cancer Luminal A	rs1476698	0.644696	0.552821	0.751841
Comparative body size at age 10	Breast Cancer Luminal A	rs1516728	0.644152	0.552392	0.751154
Comparative body size at age 10	Breast Cancer Luminal A	rs1552759	0.646209	0.554076	0.753662
Comparative body size at age 10	Breast Cancer Luminal A	rs1564406	0.646017	0.553917	0.75343
Comparative body size at age 10	Breast Cancer Luminal A	rs1576655	0.649994	0.557648	0.757632
Comparative body size at age 10	Breast Cancer Luminal A	rs1625895	0.643182	0.551665	0.749881
Comparative body size at age 10	Breast Cancer Luminal A	rs1666132	0.643493	0.55194	0.750232
Comparative body size at age 10	Breast Cancer Luminal A	rs16996644	0.646017	0.553812	0.753572
Comparative body size at age 10	Breast Cancer Luminal A	rs17391694	0.644298	0.552505	0.751341
Comparative body size at age 10	Breast Cancer Luminal A	rs17399739	0.646413	0.554207	0.753958
Comparative body size at age 10	Breast Cancer Luminal A	rs17453815	0.645424	0.553412	0.752733
Comparative body size at age 10	Breast Cancer Luminal A	rs17637472	0.640829	0.549846	0.746868
Comparative body size at age 10	Breast Cancer Luminal A	rs1775255	0.645642	0.553433	0.753215
Comparative body size at age 10	Breast Cancer Luminal A	rs17799841	0.646132	0.55405	0.753518
Comparative body size at age 10	Breast Cancer Luminal A	rs1808579	0.641479	0.550471	0.747533
Comparative body size at age 10	Breast Cancer Luminal A	rs1865719	0.641874	0.550653	0.748207
Comparative body size at age 10	Breast Cancer Luminal A	rs1933437	0.641832	0.550312	0.748573
Comparative body size at age 10	Breast Cancer Luminal A	rs1935354	0.6459	0.553782	0.753341
Comparative body size at age 10	Breast Cancer Luminal A	rs1965529	0.64366	0.552052	0.750469
Comparative body size at age 10	Breast Cancer Luminal A	rs2034963	0.647836	0.555533	0.755476
Comparative body size at age 10	Breast Cancer Luminal A	rs2110428	0.642716	0.551419	0.749129
Comparative body size at age 10	Breast Cancer Luminal A	rs212539	0.644353	0.552516	0.751455
Comparative body size at age 10	Breast Cancer Luminal A	rs2146821	0.647632	0.555469	0.755088
Comparative body size at age 10	Breast Cancer Luminal A	rs2187642	0.647535	0.555337	0.755039
Comparative body size at age 10	Breast Cancer Luminal A	rs2207894	0.644445	0.552516	0.751669
Comparative body size at age 10	Breast Cancer Luminal A	rs2229330	0.645265	0.553258	0.752572
Comparative body size at age 10	Breast Cancer Luminal A	rs2238435	0.638576	0.547755	0.744456
Comparative body size at age 10	Breast Cancer Luminal A	rs2239647	0.645118	0.553121	0.752416
Comparative body size at age 10	Breast Cancer Luminal A	rs2268762	0.64565	0.553621	0.752977
Comparative body size at age 10	Breast Cancer Luminal A	rs2281148	0.643257	0.551736	0.749959
Comparative body size at age 10	Breast Cancer Luminal A	rs2303385	0.635299	0.546325	0.738763
Comparative body size at age 10	Breast Cancer Luminal A	rs2307111	0.64762	0.55541	0.755138
Comparative body size at age 10	Breast Cancer Luminal A	rs2526389	0.645536	0.55351	0.752863
Comparative body size at age 10	Breast Cancer Luminal A	rs2594994	0.646037	0.553835	0.75359
Comparative body size at age 10	Breast Cancer Luminal A	rs2609115	0.64653	0.554394	0.753978
Comparative body size at age 10	Breast Cancer Luminal A	rs262338	0.645057	0.553088	0.752319
Comparative body size at age 10	Breast Cancer Luminal A	rs2666009	0.642958	0.551581	0.749474
Comparative body size at age 10	Breast Cancer Luminal A	rs2722406	0.647141	0.554866	0.754761
Comparative body size at age 10	Breast Cancer Luminal A	rs2767486	0.646171	0.553933	0.753768
Comparative body size at age 10	Breast Cancer Luminal A	rs28458909	0.646391	0.554326	0.753746
Comparative body size at age 10	Breast Cancer Luminal A	rs28629903	0.647187	0.554993	0.754695
Comparative body size at age 10	Breast Cancer Luminal A	rs2867116	0.643702	0.552086	0.750522
Comparative body size at age 10	Breast Cancer Luminal A	rs2902142	0.644038	0.552294	0.751022
Comparative body size at age 10	Breast Cancer Luminal A	rs2953016	0.643192	0.551727	0.74982
Comparative body size at age 10	Breast Cancer Luminal A	rs3013431	0.646024	0.553924	0.753437
Comparative body size at age 10	Breast Cancer Luminal A	rs3131934	0.649038	0.556631	0.756786
Comparative body size at age 10	Breast Cancer Luminal A	rs34020954	0.645603	0.553321	0.753276
Comparative body size at age 10	Breast Cancer Luminal A	rs34229857	0.649571	0.557209	0.757243
Comparative body size at age 10	Breast Cancer Luminal A	rs34260097	0.647524	0.555043	0.755414
Comparative body size at age 10	Breast Cancer Luminal A	rs35189091	0.648881	0.556718	0.756302
Comparative body size at age 10	Breast Cancer Luminal A	rs355748	0.646836	0.554626	0.754375
Comparative body size at age 10	Breast Cancer Luminal A	rs35588936	0.646135	0.553998	0.753596
Comparative body size at age 10	Breast Cancer Luminal A	rs3766160	0.645825	0.553742	0.75322
Comparative body size at age 10	Breast Cancer Luminal A	rs3791482	0.646478	0.554368	0.753893
Comparative body size at age 10	Breast Cancer Luminal A	rs3798519	0.637345	0.546468	0.743336
Comparative body size at age 10	Breast Cancer Luminal A	rs3810291	0.646362	0.554034	0.754077
Comparative body size at age 10	Breast Cancer Luminal A	rs3817428	0.642961	0.55152	0.749564
Comparative body size at age 10	Breast Cancer Luminal A	rs3899012	0.646431	0.554279	0.753904
Comparative body size at age 10	Breast Cancer Luminal A	rs41310284	0.64436	0.552431	0.751585
Comparative body size at age 10	Breast Cancer Luminal A	rs4572029	0.646483	0.554306	0.753987
Comparative body size at age 10	Breast Cancer Luminal A	rs4636654	0.644849	0.552932	0.752045
Comparative body size at age 10	Breast Cancer Luminal A	rs4735652	0.651228	0.55836	0.759542
Comparative body size at age 10	Breast Cancer Luminal A	rs4739558	0.647786	0.555612	0.755252
Comparative body size at age 10	Breast Cancer Luminal A	rs4783789	0.644265	0.55247	0.751312
Comparative body size at age 10	Breast Cancer Luminal A	rs4805555	0.643338	0.551822	0.750031
Comparative body size at age 10	Breast Cancer Luminal A	rs4842918	0.644149	0.552362	0.751189
Comparative body size at age 10	Breast Cancer Luminal A	rs4889630	0.644536	0.552622	0.751737
Comparative body size at age 10	Breast Cancer Luminal A	rs4906266	0.649927	0.557932	0.757091
Comparative body size at age 10	Breast Cancer Luminal A	rs4958568	0.642802	0.55137	0.749395
Comparative body size at age 10	Breast Cancer Luminal A	rs4985555	0.644468	0.552634	0.751562
Comparative body size at age 10	Breast Cancer Luminal A	rs543874	0.654075	0.558977	0.765351
Comparative body size at age 10	Breast Cancer Luminal A	rs55726687	0.643018	0.551347	0.749931
Comparative body size at age 10	Breast Cancer Luminal A	rs55880046	0.643395	0.551156	0.751071
Comparative body size at age 10	Breast Cancer Luminal A	rs55928579	0.644697	0.552796	0.751876
Comparative body size at age 10	Breast Cancer Luminal A	rs55932154	0.648637	0.556311	0.756286
Comparative body size at age 10	Breast Cancer Luminal A	rs587271	0.646173	0.554047	0.753618
Comparative body size at age 10	Breast Cancer Luminal A	rs59714050	0.643107	0.551454	0.749993
Comparative body size at age 10	Breast Cancer Luminal A	rs6001872	0.654804	0.562683	0.762007
Comparative body size at age 10	Breast Cancer Luminal A	rs601338	0.646087	0.55396	0.753535
Comparative body size at age 10	Breast Cancer Luminal A	rs6107853	0.645928	0.553739	0.753464
Comparative body size at age 10	Breast Cancer Luminal A	rs61978655	0.645631	0.553456	0.753157
Comparative body size at age 10	Breast Cancer Luminal A	rs62020811	0.645705	0.553658	0.753055
Comparative body size at age 10	Breast Cancer Luminal A	rs62048187	0.646685	0.554572	0.754098
Comparative body size at age 10	Breast Cancer Luminal A	rs62106258	0.642314	0.549708	0.750522
Comparative body size at age 10	Breast Cancer Luminal A	rs62134191	0.646318	0.554194	0.753756
Comparative body size at age 10	Breast Cancer Luminal A	rs62425398	0.645865	0.55378	0.753262
Comparative body size at age 10	Breast Cancer Luminal A	rs6449532	0.644839	0.552856	0.752126
Comparative body size at age 10	Breast Cancer Luminal A	rs6546294	0.640524	0.549861	0.746136
Comparative body size at age 10	Breast Cancer Luminal A	rs661878	0.64576	0.553663	0.753176
Comparative body size at age 10	Breast Cancer Luminal A	rs663129	0.639174	0.547101	0.746742
Comparative body size at age 10	Breast Cancer Luminal A	rs669917	0.645229	0.553245	0.752506
Comparative body size at age 10	Breast Cancer Luminal A	rs67679818	0.645811	0.553756	0.75317
Comparative body size at age 10	Breast Cancer Luminal A	rs678653	0.634917	0.546612	0.737488
Comparative body size at age 10	Breast Cancer Luminal A	rs6979832	0.645495	0.553432	0.752872
Comparative body size at age 10	Breast Cancer Luminal A	rs6993956	0.644285	0.552529	0.751277
Comparative body size at age 10	Breast Cancer Luminal A	rs7012648	0.645569	0.553496	0.752959
Comparative body size at age 10	Breast Cancer Luminal A	rs7020564	0.648046	0.555816	0.755581
Comparative body size at age 10	Breast Cancer Luminal A	rs7084503	0.646186	0.553941	0.753791
Comparative body size at age 10	Breast Cancer Luminal A	rs7132908	0.643739	0.550731	0.752454
Comparative body size at age 10	Breast Cancer Luminal A	rs7163692	0.647252	0.555089	0.754717
Comparative body size at age 10	Breast Cancer Luminal A	rs7189927	0.642422	0.550852	0.749214
Comparative body size at age 10	Breast Cancer Luminal A	rs7217460	0.64696	0.554826	0.754395
Comparative body size at age 10	Breast Cancer Luminal A	rs7239114	0.643744	0.551882	0.750896
Comparative body size at age 10	Breast Cancer Luminal A	rs72675820	0.643324	0.551713	0.750145
Comparative body size at age 10	Breast Cancer Luminal A	rs72755233	0.642952	0.551475	0.749602
Comparative body size at age 10	Breast Cancer Luminal A	rs7305424	0.645595	0.55355	0.752945
Comparative body size at age 10	Breast Cancer Luminal A	rs7306710	0.643736	0.551991	0.75073
Comparative body size at age 10	Breast Cancer Luminal A	rs7355953	0.650848	0.558362	0.758652
Comparative body size at age 10	Breast Cancer Luminal A	rs7377083	0.643807	0.551934	0.750972
Comparative body size at age 10	Breast Cancer Luminal A	rs7424771	0.643381	0.551772	0.750199
Comparative body size at age 10	Breast Cancer Luminal A	rs7439324	0.643997	0.55228	0.750945
Comparative body size at age 10	Breast Cancer Luminal A	rs75387636	0.644301	0.552488	0.751373
Comparative body size at age 10	Breast Cancer Luminal A	rs7550711	0.647241	0.554668	0.755263
Comparative body size at age 10	Breast Cancer Luminal A	rs7571743	0.644548	0.552697	0.751662
Comparative body size at age 10	Breast Cancer Luminal A	rs76079222	0.646409	0.554323	0.753794
Comparative body size at age 10	Breast Cancer Luminal A	rs7619139	0.648052	0.555814	0.755598
Comparative body size at age 10	Breast Cancer Luminal A	rs7625768	0.647766	0.555542	0.7553
Comparative body size at age 10	Breast Cancer Luminal A	rs7656673	0.643671	0.551877	0.750734
Comparative body size at age 10	Breast Cancer Luminal A	rs7719067	0.646662	0.554327	0.754377
Comparative body size at age 10	Breast Cancer Luminal A	rs7753558	0.643884	0.552162	0.750842
Comparative body size at age 10	Breast Cancer Luminal A	rs77960	0.648576	0.556299	0.756159
Comparative body size at age 10	Breast Cancer Luminal A	rs77976727	0.646655	0.55449	0.754139
Comparative body size at age 10	Breast Cancer Luminal A	rs7808296	0.643532	0.551878	0.750406
Comparative body size at age 10	Breast Cancer Luminal A	rs7817581	0.643741	0.55217	0.750497
Comparative body size at age 10	Breast Cancer Luminal A	rs78420139	0.645686	0.553648	0.753025
Comparative body size at age 10	Breast Cancer Luminal A	rs788858	0.64321	0.551544	0.750109
Comparative body size at age 10	Breast Cancer Luminal A	rs78907487	0.644538	0.552659	0.751691
Comparative body size at age 10	Breast Cancer Luminal A	rs79529786	0.642175	0.550869	0.748614
Comparative body size at age 10	Breast Cancer Luminal A	rs7958241	0.644607	0.552584	0.751955
Comparative body size at age 10	Breast Cancer Luminal A	rs8030456	0.64044	0.548961	0.747163
Comparative body size at age 10	Breast Cancer Luminal A	rs8117463	0.646519	0.554386	0.753963
Comparative body size at age 10	Breast Cancer Luminal A	rs818902	0.638325	0.548309	0.743119
Comparative body size at age 10	Breast Cancer Luminal A	rs824207	0.644099	0.55236	0.751076
Comparative body size at age 10	Breast Cancer Luminal A	rs869593	0.652627	0.561502	0.758541
Comparative body size at age 10	Breast Cancer Luminal A	rs884152	0.645091	0.553134	0.752335
Comparative body size at age 10	Breast Cancer Luminal A	rs918472	0.644903	0.552958	0.752138
Comparative body size at age 10	Breast Cancer Luminal A	rs9291816	0.646704	0.554411	0.75436
Comparative body size at age 10	Breast Cancer Luminal A	rs9293494	0.643744	0.552048	0.750671
Comparative body size at age 10	Breast Cancer Luminal A	rs9299	0.644447	0.552579	0.751589
Comparative body size at age 10	Breast Cancer Luminal A	rs9382621	0.643717	0.55207	0.750577
Comparative body size at age 10	Breast Cancer Luminal A	rs9424567	0.645187	0.553226	0.752435
Comparative body size at age 10	Breast Cancer Luminal A	rs9438393	0.643652	0.551903	0.750653
Comparative body size at age 10	Breast Cancer Luminal A	rs9527850	0.64551	0.55345	0.752884
Comparative body size at age 10	Breast Cancer Luminal A	rs9603697	0.646234	0.554003	0.753821
Comparative body size at age 10	Breast Cancer Luminal A	rs9610387	0.645855	0.553807	0.753202
Comparative body size at age 10	Breast Cancer Luminal A	rs982692	0.643616	0.551752	0.750775
Comparative body size at age 10	Breast Cancer Luminal A	rs9843007	0.641655	0.550298	0.748179
Comparative body size at age 10	Breast Cancer Luminal A	All	0.645562	0.553827	0.752493

### Sheet: ST3U
Supplementary Table 3U: Iterative leave-one-out analysis for comparative body size at age 10 and luminal B HER2 Negative breast cancer
Exposure	Outcome	SNP	OR	LCB	UCB
Comparative body size at age 10	Breast Cancer Luminal B HER2 Negative	rs10095724	0.626491	0.517049	0.759097
Comparative body size at age 10	Breast Cancer Luminal B HER2 Negative	rs10111937	0.627435	0.517818	0.760258
Comparative body size at age 10	Breast Cancer Luminal B HER2 Negative	rs10133279	0.629201	0.5193	0.762361
Comparative body size at age 10	Breast Cancer Luminal B HER2 Negative	rs10182458	0.624146	0.513192	0.75909
Comparative body size at age 10	Breast Cancer Luminal B HER2 Negative	rs10234366	0.627901	0.518169	0.760872
Comparative body size at age 10	Breast Cancer Luminal B HER2 Negative	rs10790809	0.630236	0.520289	0.763417
Comparative body size at age 10	Breast Cancer Luminal B HER2 Negative	rs10819190	0.627574	0.517866	0.760523
Comparative body size at age 10	Breast Cancer Luminal B HER2 Negative	rs10821163	0.624713	0.515382	0.757237
Comparative body size at age 10	Breast Cancer Luminal B HER2 Negative	rs10823504	0.628708	0.51888	0.761782
Comparative body size at age 10	Breast Cancer Luminal B HER2 Negative	rs10842344	0.628341	0.518552	0.761374
Comparative body size at age 10	Breast Cancer Luminal B HER2 Negative	rs10860295	0.628944	0.519073	0.762072
Comparative body size at age 10	Breast Cancer Luminal B HER2 Negative	rs10876457	0.62464	0.515666	0.756642
Comparative body size at age 10	Breast Cancer Luminal B HER2 Negative	rs10887571	0.627033	0.517513	0.75973
Comparative body size at age 10	Breast Cancer Luminal B HER2 Negative	rs10896348	0.625902	0.516531	0.758431
Comparative body size at age 10	Breast Cancer Luminal B HER2 Negative	rs10938398	0.626091	0.51599	0.759685
Comparative body size at age 10	Breast Cancer Luminal B HER2 Negative	rs10962279	0.630755	0.5208	0.763925
Comparative body size at age 10	Breast Cancer Luminal B HER2 Negative	rs11030119	0.630859	0.520499	0.764619
Comparative body size at age 10	Breast Cancer Luminal B HER2 Negative	rs11074445	0.627762	0.518062	0.760692
Comparative body size at age 10	Breast Cancer Luminal B HER2 Negative	rs111304137	0.631634	0.521727	0.764694
Comparative body size at age 10	Breast Cancer Luminal B HER2 Negative	rs11150745	0.630525	0.520369	0.763999
Comparative body size at age 10	Breast Cancer Luminal B HER2 Negative	rs11165687	0.623878	0.515391	0.755201
Comparative body size at age 10	Breast Cancer Luminal B HER2 Negative	rs11205303	0.630266	0.520224	0.763584
Comparative body size at age 10	Breast Cancer Luminal B HER2 Negative	rs11215403	0.624103	0.515202	0.756024
Comparative body size at age 10	Breast Cancer Luminal B HER2 Negative	rs112219496	0.634445	0.524809	0.766984
Comparative body size at age 10	Breast Cancer Luminal B HER2 Negative	rs11256627	0.625046	0.516066	0.75704
Comparative body size at age 10	Breast Cancer Luminal B HER2 Negative	rs113728099	0.629656	0.519489	0.763185
Comparative body size at age 10	Breast Cancer Luminal B HER2 Negative	rs11525873	0.632802	0.522637	0.76619
Comparative body size at age 10	Breast Cancer Luminal B HER2 Negative	rs115319174	0.633329	0.522386	0.767834
Comparative body size at age 10	Breast Cancer Luminal B HER2 Negative	rs115903965	0.623804	0.515871	0.754319
Comparative body size at age 10	Breast Cancer Luminal B HER2 Negative	rs116399833	0.625651	0.516338	0.758105
Comparative body size at age 10	Breast Cancer Luminal B HER2 Negative	rs11642090	0.631347	0.521128	0.764877
Comparative body size at age 10	Breast Cancer Luminal B HER2 Negative	rs11662171	0.628801	0.518931	0.761934
Comparative body size at age 10	Breast Cancer Luminal B HER2 Negative	rs1177279	0.622612	0.514701	0.753147
Comparative body size at age 10	Breast Cancer Luminal B HER2 Negative	rs117911387	0.628135	0.518355	0.761165
Comparative body size at age 10	Breast Cancer Luminal B HER2 Negative	rs11891707	0.630142	0.520183	0.763345
Comparative body size at age 10	Breast Cancer Luminal B HER2 Negative	rs12042908	0.617082	0.508411	0.74898
Comparative body size at age 10	Breast Cancer Luminal B HER2 Negative	rs12132598	0.625663	0.516504	0.757891
Comparative body size at age 10	Breast Cancer Luminal B HER2 Negative	rs12140153	0.628047	0.518182	0.761205
Comparative body size at age 10	Breast Cancer Luminal B HER2 Negative	rs12214497	0.62792	0.518148	0.760947
Comparative body size at age 10	Breast Cancer Luminal B HER2 Negative	rs12429545	0.628308	0.518338	0.761609
Comparative body size at age 10	Breast Cancer Luminal B HER2 Negative	rs12531144	0.628568	0.518769	0.761607
Comparative body size at age 10	Breast Cancer Luminal B HER2 Negative	rs12601380	0.627179	0.51763	0.759912
Comparative body size at age 10	Breast Cancer Luminal B HER2 Negative	rs12713889	0.621356	0.513366	0.752061
Comparative body size at age 10	Breast Cancer Luminal B HER2 Negative	rs12738523	0.632395	0.522478	0.765437
Comparative body size at age 10	Breast Cancer Luminal B HER2 Negative	rs12798028	0.628768	0.518673	0.762231
Comparative body size at age 10	Breast Cancer Luminal B HER2 Negative	rs12921916	0.626788	0.517304	0.759445
Comparative body size at age 10	Breast Cancer Luminal B HER2 Negative	rs1294093	0.638633	0.528427	0.771823
Comparative body size at age 10	Breast Cancer Luminal B HER2 Negative	rs12941038	0.63353	0.523708	0.766381
Comparative body size at age 10	Breast Cancer Luminal B HER2 Negative	rs13022337	0.631427	0.519377	0.76765
Comparative body size at age 10	Breast Cancer Luminal B HER2 Negative	rs13047416	0.624634	0.515506	0.756863
Comparative body size at age 10	Breast Cancer Luminal B HER2 Negative	rs13254613	0.633907	0.52359	0.767467
Comparative body size at age 10	Breast Cancer Luminal B HER2 Negative	rs1333010	0.628573	0.518652	0.761791
Comparative body size at age 10	Breast Cancer Luminal B HER2 Negative	rs1342831	0.627341	0.517659	0.760263
Comparative body size at age 10	Breast Cancer Luminal B HER2 Negative	rs1357798	0.628655	0.518837	0.761716
Comparative body size at age 10	Breast Cancer Luminal B HER2 Negative	rs1384660	0.63368	0.523212	0.767472
Comparative body size at age 10	Breast Cancer Luminal B HER2 Negative	rs1402987	0.640337	0.533554	0.768491
Comparative body size at age 10	Breast Cancer Luminal B HER2 Negative	rs1421085	0.66033	0.541815	0.80477
Comparative body size at age 10	Breast Cancer Luminal B HER2 Negative	rs1422067	0.628974	0.519094	0.762112
Comparative body size at age 10	Breast Cancer Luminal B HER2 Negative	rs1452991	0.625554	0.516306	0.75792
Comparative body size at age 10	Breast Cancer Luminal B HER2 Negative	rs146910503	0.628666	0.518818	0.761772
Comparative body size at age 10	Breast Cancer Luminal B HER2 Negative	rs1476698	0.629014	0.519154	0.762122
Comparative body size at age 10	Breast Cancer Luminal B HER2 Negative	rs1516728	0.623067	0.514897	0.75396
Comparative body size at age 10	Breast Cancer Luminal B HER2 Negative	rs1552759	0.623712	0.515135	0.755174
Comparative body size at age 10	Breast Cancer Luminal B HER2 Negative	rs1564406	0.625006	0.516009	0.757027
Comparative body size at age 10	Breast Cancer Luminal B HER2 Negative	rs1576655	0.627175	0.517504	0.760089
Comparative body size at age 10	Breast Cancer Luminal B HER2 Negative	rs1625895	0.625895	0.516623	0.758281
Comparative body size at age 10	Breast Cancer Luminal B HER2 Negative	rs1666132	0.623924	0.51542	0.75527
Comparative body size at age 10	Breast Cancer Luminal B HER2 Negative	rs16996644	0.630619	0.520408	0.764169
Comparative body size at age 10	Breast Cancer Luminal B HER2 Negative	rs17391694	0.63039	0.520442	0.763567
Comparative body size at age 10	Breast Cancer Luminal B HER2 Negative	rs17399739	0.629659	0.519621	0.762999
Comparative body size at age 10	Breast Cancer Luminal B HER2 Negative	rs17453815	0.627158	0.517592	0.759916
Comparative body size at age 10	Breast Cancer Luminal B HER2 Negative	rs17637472	0.621171	0.513269	0.751756
Comparative body size at age 10	Breast Cancer Luminal B HER2 Negative	rs1775255	0.633077	0.522559	0.766969
Comparative body size at age 10	Breast Cancer Luminal B HER2 Negative	rs17799841	0.627417	0.51782	0.760211
Comparative body size at age 10	Breast Cancer Luminal B HER2 Negative	rs1808579	0.627207	0.517591	0.760038
Comparative body size at age 10	Breast Cancer Luminal B HER2 Negative	rs1865719	0.627458	0.517767	0.760388
Comparative body size at age 10	Breast Cancer Luminal B HER2 Negative	rs1933437	0.618668	0.511176	0.748765
Comparative body size at age 10	Breast Cancer Luminal B HER2 Negative	rs1935354	0.628562	0.518697	0.761697
Comparative body size at age 10	Breast Cancer Luminal B HER2 Negative	rs1965529	0.625982	0.516731	0.758332
Comparative body size at age 10	Breast Cancer Luminal B HER2 Negative	rs2034963	0.632685	0.522481	0.766135
Comparative body size at age 10	Breast Cancer Luminal B HER2 Negative	rs2110428	0.625178	0.516183	0.757187
Comparative body size at age 10	Breast Cancer Luminal B HER2 Negative	rs212539	0.627908	0.518171	0.760884
Comparative body size at age 10	Breast Cancer Luminal B HER2 Negative	rs2146821	0.633797	0.524151	0.76638
Comparative body size at age 10	Breast Cancer Luminal B HER2 Negative	rs2187642	0.628319	0.518518	0.761371
Comparative body size at age 10	Breast Cancer Luminal B HER2 Negative	rs2207894	0.624288	0.515319	0.756298
Comparative body size at age 10	Breast Cancer Luminal B HER2 Negative	rs2229330	0.626475	0.517039	0.759074
Comparative body size at age 10	Breast Cancer Luminal B HER2 Negative	rs2238435	0.622106	0.513355	0.753896
Comparative body size at age 10	Breast Cancer Luminal B HER2 Negative	rs2239647	0.627484	0.51781	0.760388
Comparative body size at age 10	Breast Cancer Luminal B HER2 Negative	rs2268762	0.624559	0.515849	0.75618
Comparative body size at age 10	Breast Cancer Luminal B HER2 Negative	rs2281148	0.625885	0.516632	0.758243
Comparative body size at age 10	Breast Cancer Luminal B HER2 Negative	rs2303385	0.616845	0.510491	0.745357
Comparative body size at age 10	Breast Cancer Luminal B HER2 Negative	rs2307111	0.631129	0.5211	0.764391
Comparative body size at age 10	Breast Cancer Luminal B HER2 Negative	rs2526389	0.629538	0.51963	0.762692
Comparative body size at age 10	Breast Cancer Luminal B HER2 Negative	rs2594994	0.630136	0.519984	0.763621
Comparative body size at age 10	Breast Cancer Luminal B HER2 Negative	rs2609115	0.630285	0.520327	0.76348
Comparative body size at age 10	Breast Cancer Luminal B HER2 Negative	rs262338	0.630223	0.520228	0.763474
Comparative body size at age 10	Breast Cancer Luminal B HER2 Negative	rs2666009	0.62465	0.515852	0.756394
Comparative body size at age 10	Breast Cancer Luminal B HER2 Negative	rs2722406	0.628121	0.518288	0.76123
Comparative body size at age 10	Breast Cancer Luminal B HER2 Negative	rs2767486	0.624334	0.515255	0.756505
Comparative body size at age 10	Breast Cancer Luminal B HER2 Negative	rs28458909	0.630014	0.520223	0.762975
Comparative body size at age 10	Breast Cancer Luminal B HER2 Negative	rs28629903	0.631277	0.521251	0.764526
Comparative body size at age 10	Breast Cancer Luminal B HER2 Negative	rs2867116	0.624873	0.515986	0.756739
Comparative body size at age 10	Breast Cancer Luminal B HER2 Negative	rs2902142	0.621678	0.514112	0.75175
Comparative body size at age 10	Breast Cancer Luminal B HER2 Negative	rs2953016	0.625712	0.516537	0.757961
Comparative body size at age 10	Breast Cancer Luminal B HER2 Negative	rs3013431	0.626315	0.516939	0.758834
Comparative body size at age 10	Breast Cancer Luminal B HER2 Negative	rs3131934	0.627986	0.518135	0.761127
Comparative body size at age 10	Breast Cancer Luminal B HER2 Negative	rs34020954	0.622146	0.513439	0.753868
Comparative body size at age 10	Breast Cancer Luminal B HER2 Negative	rs34229857	0.629789	0.519712	0.76318
Comparative body size at age 10	Breast Cancer Luminal B HER2 Negative	rs34260097	0.627938	0.517972	0.76125
Comparative body size at age 10	Breast Cancer Luminal B HER2 Negative	rs35189091	0.626671	0.517193	0.759322
Comparative body size at age 10	Breast Cancer Luminal B HER2 Negative	rs355748	0.628863	0.518958	0.762043
Comparative body size at age 10	Breast Cancer Luminal B HER2 Negative	rs35588936	0.627575	0.517885	0.760497
Comparative body size at age 10	Breast Cancer Luminal B HER2 Negative	rs3766160	0.625843	0.516585	0.758208
Comparative body size at age 10	Breast Cancer Luminal B HER2 Negative	rs3791482	0.623452	0.515297	0.754308
Comparative body size at age 10	Breast Cancer Luminal B HER2 Negative	rs3798519	0.622097	0.513048	0.754324
Comparative body size at age 10	Breast Cancer Luminal B HER2 Negative	rs3810291	0.629067	0.518945	0.762558
Comparative body size at age 10	Breast Cancer Luminal B HER2 Negative	rs3817428	0.623453	0.515027	0.754706
Comparative body size at age 10	Breast Cancer Luminal B HER2 Negative	rs3899012	0.623361	0.514909	0.754655
Comparative body size at age 10	Breast Cancer Luminal B HER2 Negative	rs41310284	0.631732	0.521451	0.765337
Comparative body size at age 10	Breast Cancer Luminal B HER2 Negative	rs4572029	0.624711	0.515735	0.756713
Comparative body size at age 10	Breast Cancer Luminal B HER2 Negative	rs4636654	0.626292	0.516928	0.758793
Comparative body size at age 10	Breast Cancer Luminal B HER2 Negative	rs4735652	0.62764	0.517621	0.761044
Comparative body size at age 10	Breast Cancer Luminal B HER2 Negative	rs4739558	0.629467	0.519551	0.762637
Comparative body size at age 10	Breast Cancer Luminal B HER2 Negative	rs4783789	0.624062	0.515424	0.755598
Comparative body size at age 10	Breast Cancer Luminal B HER2 Negative	rs4805555	0.630919	0.520977	0.764061
Comparative body size at age 10	Breast Cancer Luminal B HER2 Negative	rs4842918	0.625685	0.51646	0.758009
Comparative body size at age 10	Breast Cancer Luminal B HER2 Negative	rs4889630	0.623821	0.515072	0.755529
Comparative body size at age 10	Breast Cancer Luminal B HER2 Negative	rs4906266	0.625884	0.516625	0.758249
Comparative body size at age 10	Breast Cancer Luminal B HER2 Negative	rs4958568	0.629179	0.519256	0.762372
Comparative body size at age 10	Breast Cancer Luminal B HER2 Negative	rs4985555	0.624431	0.515674	0.756125
Comparative body size at age 10	Breast Cancer Luminal B HER2 Negative	rs543874	0.631598	0.519002	0.768621
Comparative body size at age 10	Breast Cancer Luminal B HER2 Negative	rs55726687	0.621349	0.513224	0.752254
Comparative body size at age 10	Breast Cancer Luminal B HER2 Negative	rs55880046	0.629326	0.51873	0.763502
Comparative body size at age 10	Breast Cancer Luminal B HER2 Negative	rs55928579	0.626248	0.516878	0.75876
Comparative body size at age 10	Breast Cancer Luminal B HER2 Negative	rs55932154	0.634655	0.52448	0.767974
Comparative body size at age 10	Breast Cancer Luminal B HER2 Negative	rs587271	0.623907	0.515274	0.755442
Comparative body size at age 10	Breast Cancer Luminal B HER2 Negative	rs59714050	0.629442	0.519404	0.762791
Comparative body size at age 10	Breast Cancer Luminal B HER2 Negative	rs6001872	0.629334	0.519252	0.762753
Comparative body size at age 10	Breast Cancer Luminal B HER2 Negative	rs601338	0.6301	0.520088	0.763382
Comparative body size at age 10	Breast Cancer Luminal B HER2 Negative	rs6107853	0.629894	0.519767	0.763354
Comparative body size at age 10	Breast Cancer Luminal B HER2 Negative	rs61978655	0.630835	0.520567	0.76446
Comparative body size at age 10	Breast Cancer Luminal B HER2 Negative	rs62020811	0.62625	0.516918	0.758706
Comparative body size at age 10	Breast Cancer Luminal B HER2 Negative	rs62048187	0.62731	0.517734	0.760077
Comparative body size at age 10	Breast Cancer Luminal B HER2 Negative	rs62106258	0.638383	0.525679	0.775251
Comparative body size at age 10	Breast Cancer Luminal B HER2 Negative	rs62134191	0.623142	0.514947	0.754068
Comparative body size at age 10	Breast Cancer Luminal B HER2 Negative	rs62425398	0.626779	0.517283	0.759452
Comparative body size at age 10	Breast Cancer Luminal B HER2 Negative	rs6449532	0.628348	0.518486	0.761488
Comparative body size at age 10	Breast Cancer Luminal B HER2 Negative	rs6546294	0.625605	0.516363	0.757957
Comparative body size at age 10	Breast Cancer Luminal B HER2 Negative	rs661878	0.629542	0.51956	0.762806
Comparative body size at age 10	Breast Cancer Luminal B HER2 Negative	rs663129	0.631032	0.519543	0.766444
Comparative body size at age 10	Breast Cancer Luminal B HER2 Negative	rs669917	0.628383	0.51859	0.761421
Comparative body size at age 10	Breast Cancer Luminal B HER2 Negative	rs67679818	0.628866	0.519031	0.761944
Comparative body size at age 10	Breast Cancer Luminal B HER2 Negative	rs678653	0.622829	0.51431	0.754245
Comparative body size at age 10	Breast Cancer Luminal B HER2 Negative	rs6979832	0.627365	0.517707	0.76025
Comparative body size at age 10	Breast Cancer Luminal B HER2 Negative	rs6993956	0.632609	0.522949	0.765264
Comparative body size at age 10	Breast Cancer Luminal B HER2 Negative	rs7012648	0.628887	0.518977	0.762074
Comparative body size at age 10	Breast Cancer Luminal B HER2 Negative	rs7020564	0.632902	0.522873	0.766084
Comparative body size at age 10	Breast Cancer Luminal B HER2 Negative	rs7084503	0.625764	0.516327	0.758398
Comparative body size at age 10	Breast Cancer Luminal B HER2 Negative	rs7132908	0.622713	0.51253	0.756583
Comparative body size at age 10	Breast Cancer Luminal B HER2 Negative	rs7163692	0.629499	0.51959	0.762658
Comparative body size at age 10	Breast Cancer Luminal B HER2 Negative	rs7189927	0.626463	0.51687	0.759293
Comparative body size at age 10	Breast Cancer Luminal B HER2 Negative	rs7217460	0.631547	0.521663	0.764578
Comparative body size at age 10	Breast Cancer Luminal B HER2 Negative	rs7239114	0.627748	0.517898	0.760898
Comparative body size at age 10	Breast Cancer Luminal B HER2 Negative	rs72675820	0.623771	0.515109	0.755356
Comparative body size at age 10	Breast Cancer Luminal B HER2 Negative	rs72755233	0.631195	0.521163	0.764458
Comparative body size at age 10	Breast Cancer Luminal B HER2 Negative	rs7305424	0.627432	0.517792	0.760287
Comparative body size at age 10	Breast Cancer Luminal B HER2 Negative	rs7306710	0.628137	0.518324	0.761215
Comparative body size at age 10	Breast Cancer Luminal B HER2 Negative	rs7355953	0.626137	0.516614	0.758879
Comparative body size at age 10	Breast Cancer Luminal B HER2 Negative	rs7377083	0.631188	0.520869	0.764873
Comparative body size at age 10	Breast Cancer Luminal B HER2 Negative	rs7424771	0.632445	0.522393	0.765682
Comparative body size at age 10	Breast Cancer Luminal B HER2 Negative	rs7439324	0.629816	0.519881	0.762997
Comparative body size at age 10	Breast Cancer Luminal B HER2 Negative	rs75387636	0.628601	0.51877	0.761686
Comparative body size at age 10	Breast Cancer Luminal B HER2 Negative	rs7550711	0.632225	0.521522	0.766426
Comparative body size at age 10	Breast Cancer Luminal B HER2 Negative	rs7571743	0.624192	0.515534	0.755751
Comparative body size at age 10	Breast Cancer Luminal B HER2 Negative	rs76079222	0.625889	0.516742	0.75809
Comparative body size at age 10	Breast Cancer Luminal B HER2 Negative	rs7619139	0.626739	0.517225	0.759441
Comparative body size at age 10	Breast Cancer Luminal B HER2 Negative	rs7625768	0.626502	0.517051	0.759122
Comparative body size at age 10	Breast Cancer Luminal B HER2 Negative	rs7656673	0.627248	0.517545	0.760206
Comparative body size at age 10	Breast Cancer Luminal B HER2 Negative	rs7719067	0.629668	0.519497	0.763204
Comparative body size at age 10	Breast Cancer Luminal B HER2 Negative	rs7753558	0.629067	0.519168	0.762229
Comparative body size at age 10	Breast Cancer Luminal B HER2 Negative	rs77960	0.633393	0.52328	0.766677
Comparative body size at age 10	Breast Cancer Luminal B HER2 Negative	rs77976727	0.630829	0.520814	0.764083
Comparative body size at age 10	Breast Cancer Luminal B HER2 Negative	rs7808296	0.62829	0.51848	0.761356
Comparative body size at age 10	Breast Cancer Luminal B HER2 Negative	rs7817581	0.623015	0.51519	0.753407
Comparative body size at age 10	Breast Cancer Luminal B HER2 Negative	rs78420139	0.626173	0.516883	0.758571
Comparative body size at age 10	Breast Cancer Luminal B HER2 Negative	rs788858	0.626308	0.516821	0.75899
Comparative body size at age 10	Breast Cancer Luminal B HER2 Negative	rs78907487	0.632232	0.522208	0.765438
Comparative body size at age 10	Breast Cancer Luminal B HER2 Negative	rs79529786	0.626766	0.517225	0.759505
Comparative body size at age 10	Breast Cancer Luminal B HER2 Negative	rs7958241	0.628718	0.51871	0.762057
Comparative body size at age 10	Breast Cancer Luminal B HER2 Negative	rs8030456	0.625596	0.515881	0.758645
Comparative body size at age 10	Breast Cancer Luminal B HER2 Negative	rs8117463	0.62541	0.516324	0.757544
Comparative body size at age 10	Breast Cancer Luminal B HER2 Negative	rs818902	0.619431	0.512251	0.749036
Comparative body size at age 10	Breast Cancer Luminal B HER2 Negative	rs824207	0.628673	0.518845	0.76175
Comparative body size at age 10	Breast Cancer Luminal B HER2 Negative	rs869593	0.631661	0.521718	0.764772
Comparative body size at age 10	Breast Cancer Luminal B HER2 Negative	rs884152	0.627385	0.517771	0.760205
Comparative body size at age 10	Breast Cancer Luminal B HER2 Negative	rs918472	0.629344	0.519409	0.762546
Comparative body size at age 10	Breast Cancer Luminal B HER2 Negative	rs9291816	0.633354	0.522931	0.767093
Comparative body size at age 10	Breast Cancer Luminal B HER2 Negative	rs9293494	0.627587	0.517904	0.760499
Comparative body size at age 10	Breast Cancer Luminal B HER2 Negative	rs9299	0.623769	0.515134	0.755315
Comparative body size at age 10	Breast Cancer Luminal B HER2 Negative	rs9382621	0.622745	0.51469	0.753485
Comparative body size at age 10	Breast Cancer Luminal B HER2 Negative	rs9424567	0.631038	0.521131	0.764124
Comparative body size at age 10	Breast Cancer Luminal B HER2 Negative	rs9438393	0.628849	0.51891	0.762081
Comparative body size at age 10	Breast Cancer Luminal B HER2 Negative	rs9527850	0.628297	0.518478	0.761375
Comparative body size at age 10	Breast Cancer Luminal B HER2 Negative	rs9603697	0.62252	0.514005	0.753944
Comparative body size at age 10	Breast Cancer Luminal B HER2 Negative	rs9610387	0.626283	0.516983	0.758691
Comparative body size at age 10	Breast Cancer Luminal B HER2 Negative	rs982692	0.631444	0.521065	0.765205
Comparative body size at age 10	Breast Cancer Luminal B HER2 Negative	rs9843007	0.627819	0.517975	0.760958
Comparative body size at age 10	Breast Cancer Luminal B HER2 Negative	All	0.627879	0.518518	0.760304

### Sheet: Supplementary Table 4
												Supplementary Table 4: Multivariable MR results of adult BMI and comparative body size at age 10 on overall and histotype-specific breast cancer risk.
												Outcome	Adiposity trait	OR (95% CI)	P value
												Overall Breast Cancer	Adult BMI	1.09 (0.99, 1.20)	0.085
													Comparative body size at age 10	0.56 (0.46, 0.67)	5.04x10-10
												Luminal A	Adult BMI	1.12 (0.99, 1.26)	0.069
													Comparative body size at age 10	0.56 (0.45, 0.70)	5.89x10-7
												Luminal B HER2 Negative	Adult BMI	1.14 (0.96, 1.35)	0.13
													Comparative body size at age 10	0.51 (0.37, 0.70)	3.10x10-5
												OR (95% CI) represent direct effects of each adiposity trait adjusted for the other trait.
